# CT-based Osteoporosis Classification and Bone-Muscle Interaction Mapping Using Multiple Interpretable Machine Learning Models with the *BMINet* Framework

**DOI:** 10.1101/2025.02.12.25321163

**Authors:** Jingran Wang, Ziyan Hao, Liyun Lin, Jiachen Liu, Jiarong Wang, Zaixiang Tang, Dechun Geng, Caifang Ni, Huilin Yang, Kun Li, Jun Du

**Author notes:** **Correspondences: Jun Du**, Department of Orthopedic Magnetic Resonance Chamber, The First Affiliated Hospital of Soochow University, No. 899 Pinghai Road, Suzhou, 215000, China., **Kun Li**, Department of Orthopedic Surgery, The First Affiliated Hospital of Soochow University, No. 899 Pinghai Road, Suzhou, 215000, China., Biopharmagen Corp., Fangzhou Suzhou, No. 88 Dongchang Road, Suzhou 215127, P. R. China., **Huilin Yang**, Department of Orthopedic Surgery, The First Affiliated Hospital of Soochow University, No. 899 Pinghai Road, Suzhou, 215000, China., Biopharmagen Corp., Fangzhou Suzhou, No. 88 Dongchang Road, Suzhou 215127, P. R. China.

## Abstract

**Background:** Osteoporosis progresses through stages characterized by declining bone mineral density, vertebral deterioration, and muscle atrophy, with bone-muscle interactions driving synergistic degeneration.

**Methods:** This study retrospectively collected data from 444 patients aged 50 and older, who underwent DXA, CT, and MRI scans at the First Affiliated Hospital of Soochow University. CT values were measured for 6 vertebrae (L1-S1) and 30 adjacent muscle groups (psoas major, erector spinae, quadratus lumborum) to assess vertebral and muscle density. After analyzing changes in CT values across osteoporosis stages development to capture vertebrae and muscles degeneration pattern, we use multiple interpretable machine learning models to construct classification model and construct bone-muscle interaction network.

**Results:** This study found that osteoporosis progresses with age, with faster degeneration in females. Early stages show significant bone degradation, especially in L5 and S1 vertebrae, while later stages highlight muscle atrophy. Machine learning models, enhanced by Recursive Feature Elimination (RFE), effectively predicted disease progression (with Normal vs. Osteopenia 0.788, Normal vs. Osteoporosis 0.909, Normal vs. Osteoporotic fracture 0.942, Osteopenia vs. Osteoporosis 0.708, Osteopenia vs. Osteoporotic fracture 0.820 and Osteoporosis vs. Osteoporotic fracture 0.770). The Combined bone muscle interaction network reveals that vertebrae dominate early interactions, shifting to the muscle-clustered module in advanced stages, reflecting the complex degeneration of both bone and muscle.

**Conclusion:** This study develops classification models and analyze bone-muscle interactions in osteoporosis, uncovering synergistic degradation patterns across disease stages. The innovative BMINet toolkit offers an efficient, interpretable framework for personalized analysis, advancing precision medicine and integrated care for osteoporosis patients.

## Supplementary Table 1 for "CT-based Osteoporosis Classification and Bone-Muscle Interaction Mapping Using Multiple Interpretable Machine Learning Models with the *BMINet* Framework"

### Sheet: CT
ID	Gender	Stage	L1	L2	L3	L4	L5	S1	L1-L2 1	L1-L2 2	L1-L2 3	L1-L2 4	L1-L2 5	L1-L2 6	L2-L3 1	L2-L3 2	L2-L3 3	L2-L3 4	L2-L3 5	L2-L3 6	L3-L4 1	L3-L4 2	L3-L4 3	L3-L4 4	L3-L4 5	L3-L4 6	L4-L5 1	L4-L5 2	L4-L5 3	L4-L5 4	L4-L5 5	L4-L5 6	L5-S1 1	L5-S1 2	L5-S1 3	L5-S1 4	L5-S1 5	L5-S1 6
1	Female	Normal	160.66	181.2	130.27	125.45	151.44	218.09	38.37	40.42	50.94	42.47	41.7	45.61	37.17	34.03	42.22	47.75	39.51	47.25	48.36	44.51	54.69	39.5	41.86	49.56	32.22	42.07	53.66	15.02	37.09	56.32	33.06			34.52
2	Female	Normal	110.29	95.47	87.13	86.44	83.98	155.07	30.88	41.36	50.08	27.36	30.84	30.12	23.7	52.64	53.92	30.16	41.36	44.26	-5.405	52.28	54.65	-20.47	45.58	60.57	-17.27	6.312	54.55	1.55	17.64	67.22	-39.72			-32.14
3	Female	Normal	173.28	157.41	157.12	150.81	179.62	249.57	34.05	36.58		33.99	33.25		39.55	34.38	50.33	35.34	33.27	47.01	28.9	39.2	49.8	43.93	40.28	49.16	35.68	28.67	53.09	41.12	14.95	47.74	35.9			40.76
4	Female	Normal	162.08	189.91	141.43	166.05	269.07	226.45	36.97	56.16	58.02	7.813	47.15	52.06	16.44	41.99	58.86	7.286	45.2	57.01	-2.342	38.86	53.74	-1.581	36.63	65.13	-16.97	31.58	62.1	0.6593	23.4	67.38	40.94			37.92
5	Female	Normal	172.82	145.2	136.44	126.43	139.19	218.21	17.79	43.54	44.1	25.96	39.69	51.13	29.87	30.03	49.38	27.31	36.02	50.12	33.11	36.67	44.34	25.85	34.24	49.63	-12.9	33.07	45	-23.1	22.97	47.92	-10.94			-17.72
6	Male	Normal	162	149.55	140.31	154.41	151.33	330.44	44.62	49.84	44.43	50.4	50.29	54.26	42.94	43.1	74.34	56.76	56.85	50.15	52.59	44.91	57.88	48.75	49.7	77.26	63.89	55.1	62.6	49.44	51.07	42.85	49.24			54.99
7	Male	Normal	128.04	132.63	133.23	112.59	96.24	102.91	31.13	41.6	15.52	5.368	51.3	32.96	21.5	47.64	44.99	16.71	45.9	46.83	40.55	41.56	54.79	17.13	41.46	45.93	-24.75	23.45	50.73	16.77	26.23	54.38	-18.54			-2.867
8	Female	Normal	327.63	354.68	346.36	321.8	343.26	555.87	35.78	48.59	62.74	36.89	60.08	57.95	51.63	53.28	58.68	48.43	54.1	59.44	37.4	55.18	60.06	11.63	51.92	58.52	29.62	58.51	60.44	14.36	54.88	61.1	24.64	40.76	40.81	38.86	38.45	61.04
9	Male	Normal	178.15	151.36	94.9	105.34	159.35	226.99	3.872	52.32	55.5	17.09	51.6	55.29	33.38	54.09	49.49	28.05	52.7	49.86	26.18	58.06	58.97	40.23	53.42	50.29	51.21	31.46	48.49	47.93	42.97	50.85	56.42			55.53
10	Male	Normal	193.21	159.85	165.98	139.62	164.74	240	41.29	40.93	43.45	31.82	39.7	32.5	40.89	52.67	45.48	53.32	47.72	42.49	26.34	44.99	43.66	35.1	46.53	53.59	-1.01	24.61	42.44	20.47	43.16	47.56	-54.63			-51.38
11	Male	Normal	276.71	256.63	262.14	253.21	257.31	256.42	39.47			10.56			-2.338			11.89			10.63			-17.7
12	Female	Normal	234.06	161.99	148.28	145.89	162.9	267.97	64.17	64.16	61.94	57.45	60.44	58.75	62.51	69.73	60.75	58.37	60.18	59.59	55.36	56.51	59.56	52.75	62.78	65.49	41.66	54.19	66.22	11.25	51.15	60.78	-3.324			-34.26
13	Male	Normal	129.9	136.41	132.66	151.42	137.54	258.49	6.798	52.79		19.1	48.97		24.79	53.7	57.32	-5.545	47.78	53.26	42.85	62.66	88.84	23.59	44.3	53.99	45.3	55.37	51.24	18.29	33.7	60.8	-48.23			-58.68
14	Female	Normal	204.16	195.76	192.19	199.81	225.51	390.1	2.64	42.83	49.67	24.43	39.37	51.92	6.367	44.24	43.7	19.49	46.97	49.07	-13.16	50.56	52.61	-20.7	43.57	58.63	-1.246	34.81	41.13	2.983	33.21	44.41	17.03			-21.12
15	Male	Normal	190.25	175.52	147.31	99.77	100.05	215.28	-3.947	44.91		0.0778	35.41		8.016	52.54	59.28	12.07	45.41	52.29	18.74	44.22	50.74	27.6	47.95	54.93	29.78	49.39	65.13	35.78	48.85	58.11	-26.46			-15.85
16	Female	Normal	88.77	113.71	75.14	94.02	105.78	232.48	1.336	42.26	51.61	-24.67	42.12	45.1	-11.18	32.7	44.27	11.36	36.42	38.56	17.67	35.02	48.59	3.158	33.17	48.66	-40.23	15.75	48.53	-37.45	4.581	43.84	-22.79			-70.82
17	Male	Normal	49.73	37.89	43.34	32	324.31	100.07	-6.35	36.63	33.59	-3.022	39.92	52.68	2.341	44.56	37.17	-3.14	52.03	49.78	5.071	50.85	50.13	-33.24	43.68	44.13	-4.59	18.65	49.66	4.03	20.46	42.16	-12.06			-38.48
18	Male	Normal	211.84	209.93	191.02	181.84	279.23	322.36	49.92	48.99	52.63	61.45	53.93	59.07	47.78	41.76	63.3	48.65	50.01	48.25	59.02	49.66	50.55	59.12	55.14	58.62	41.18	45.36	56.67	40.64	43.72	51.99	-10.11			-32.82
19	Female	Normal	157.01	150.77	152.48	131.41	196.12	285.13	42.26	44.34		35.89	38.12		15.57	38.6	40.33	34.11	45.93	50.63	9.782	34.52	52.19	28.36	39.72	50.92	30.23	36.86	50.03	55.87	49.23	69.83	9.379			24.57
20	Male	Normal	166.86	144.28	141.55	157.87	184.27	301.32	39.51	44.27	55.75	32.04	20.39	52.68	32.49	41.4	54.52	6.587	27.56	58.88	21.15	42.74	51.21	-15.19	30.43	51.67	-31.88	49.99	49.14	-32.57	26.17	54.24	4.925			-23.61
21	Male	Normal	211.21	206.77	196.01	184.31	182.56	226.79	60.81	58.66	49.31	58.11	63.52	44.61	63.44	63.69	58.5	62.49	59.47	57.47	67	61.28	61.28	57.96	61.84	57.62	61.85	58.54	52.35	61.25	61.6	61.43	56.42			50.66
22	Female	Normal	198.05	179.49	156.6	131.17	156.54	331.98	-8.536	42.85		-4.778	45.14		12.34	38.79	41.22	8.79	38.98	50.45	22.41	43.8	54.35	13.11	31.52	45.54	25.11	41.1	53.27	35.48	36.32	55.91	-32.62			-64.68
23	Male	Normal	121.08	206.19	104.99	98.01	109.68	223.09	62.34	59.6		63.73	65.48		61.64	64.04	66.11	59.3	60.43	60.62	38.14	56.72	61.07	47.19	58.97	62.5	36.34	59.34	66.4	23.45	59.55	64.9	18.6			-23.11
24	Female	Normal	171.79	327.24	132.08	166.31	159.68	247.3	21.11	22.57	29.39	-6.785	34.08	22.7	4.065	27.5	37.55	-5.628	31.06	26.12	-14.49	1.543	36.5	2.459	9.789	32.99	-10.31	8.4	39.93	-21.47	0.8878	40.13	-57.29			-38.51
25	Female	Normal	151.88	134.84	148.37	126.23	121.33	179.08	40.88	48.46	47.09	40.94	50.31	50.38	33.55	41.37	59.73	37.13	40.03	46.45	40.6	43.98	52.4	39.01	47.84	59.61	8.226	22.87	67.1	-4.257	26.05	60.42	-73.86			-58.4
26	Female	Normal	179.81	205.65	179.15	196.36	211.63	329.17	42.85	44.74	46.08	43.38	46.32	48.73	55.36	45.43	51.03	53.86	39.22	54.8	55.53	45.79	45.96	51.93	41.48	49.61	50.15	38.96	33.7	57.65	43.86	49.58	30.86			7.178
27	Female	Normal	87.93	69.99	57.21	192.67	61.83	215.11	3.148	27.03	44.16	5.247	31.27	39.53	-9.491	24.39	37.64	-18.58	28.01	31.35	-14.96	-8.955	43.63	-31.63	14.33	48.32	-55.77	-18.7	39.93	-46.46	-24.65	42.49	-81.89			-86.1
28	Male	Normal	147.11	150.58	191.89	161.84	179.14	195.07	11.14	41.27		48.75	45.45		-6.353	32.3	37.63	33.66	44.91	40.74	8.55	44	49.12	33.77	38.17	47.96	-3.122	38.4	53.33	-60.72	28.42	46.3	-19.79			-49.99
29	Female	Normal	293.47	304.52	271.92	267.35	285.97	399.5	27.11	50.29	51.75	32.1	50.92	60.55	36.8	38.37	45.91	42.48	43.73	50.07	26.55	51.14	49.85	41.76	37.05	48.63	-4.035	40.29	47.37	-2.519	18.81	50.19	-47.88			-43.89
30	Female	Normal	170.71	135.51	156.21	147.52	174.41	191.72	-5.177	42.84		18.74	51.85		10.66	52.06	55.09	10.06	40.85	39.78	3.752	53.82	55.46	-15.65	46.81	55.36	-28.95	32.84	51.86	4.241	28.17	43.19	13.71			21.49
31	Male	Normal	184.86	155.24	169.5	154.02	178.18	310.43	32.73	43.78	61.52	31.95	50.5	57.42	41.66	38.37	49.51	47.39	36.14	50.56	40.25	41.77	50.65	39.43	41.69	55.1	18.81	22.98	58.85	8.364	7.303	62.84	-34.01			-44.26
32	Male	Normal	156.34	188.54	177.69	147.65	151.61	209.11	22.45	47.14		45.91	51.01		19.93	41.37	41.85	23.21	46.9	56.08	36.64	33.22	46.26	37.26	37.94	50.3	24.84	43.75	41.17	28.53	22.85	51.36	-23.8			-40.24
33	Female	Normal	239.82	246.39	236.58	205.94	195.12	232.78	38.51	57.53	50.5	46.29	55.81	49.98	45.66	62.36	64.1	52.07	63.92	56.52	46.44	56.6	64.29	51.15	57.07	61.26	54.87	66.06	64.19	49.27	57.97	61.4	36.88	58.63		33.39	47.02
34	Male	Normal	185.57	181.55	178.46	186.94	183.46	251.42	65.92	59.84	33.06	62.39	66.42	60.05	50.13	59.68	65.35	52.3	58.26	59.62	65.55	71.19	66.83	48.18	59.83	49.17	38.04	57.35	61.15	48.7	56.17	60.75	-13.02			1.236
35	Female	Normal	144.98	105.98	183.02	145.73	136.04	232.51	20.14	52.63		24.96	55.96		44.32	57.78	56.25	46.75	60.96	52.89	48.89	55.42	62.66	43.17	52.2	51.56	40.16	57.98	57.38	37.2	57.62	61.07	-11.35			-42.85
36	Female	Normal	187.55	173.02	169.17	186.44	196.65	297.47	36.19	45.19	56.35	29.13	48.11	49.93	36.76	42.1	49.8	22.91	42.05	42.29	18.22	37.56	44.03	14.2	20.21	32.56	-28.31	10.38	50.57	-30.66	39.17	49.16	-13.04			-6.703
37	Female	Normal	203.32	250.35	237.95	227.79	192.69	269.29	18.4	48.87		15.62	48.78		9.079	48	40.46	-3.433	45.34	45.38	18.06	43.12	52.81	6.637	46.32	48.99	5.629	39.67	51.38	7.048	42.8	50.9	-2.128			3.191
38	Female	Normal	149.58	124.58	266.53	322.25	393.82	240.41	29.64	48.92	40.02	24.71	48.63	37	8.24	56.67	57.24	37.6	29.56	59.08	25.02	37.72	53.14	15.58	54.73	61.63	50.55	29.88	71.38	62.1	31.73	77.28	-39.09			-33.8
39	Male	Normal	152.53	140.3	132.65	90.21	107.16	186.27	10.53	43.89	54.79	5.354	41.74	35.72	9.131	39.72	38.98	21.06	41.44	48.53	-8.909	32.19	47.24	12.43	39.67	45.32	-19.97	31.27	50.12	-14.93	31.84	49.47	-21.26			-32.48
40	Male	Normal	151.56	193.03	195.9	167.22	211.95	309.13	24.51	40.44	49.4	14.31	32.92	44.6	44.66	45.77	38.2	27.17	41.7	43.85	29.79	46.6	37.12	48.3	47.83	49.59	-3.855	12.13	48.6	-13.96	15.42	52.47	-82.04			-89.39
41	Female	Normal	161.11	119.79	117.42	150.35	137.47	218.99	-3.642	41.44	51.52	26.04	46.45	42.18	-0.8475	38.22	45.45	25.19	39.81	47.72	-53.42	17.77	42.62	-37.8	38.22	44.59	-38.71	3.853	50.92	-18.99	-6.203	48.57	-16.5			-27.58
42	Female	Normal	156.96	74.67	39.01	49.1	64.05	73.89	-30.34	34.68	37.69	-2.569	26.63	48.38	-4.369	29.76	52.11	-4.559	30.63	42.85	3.148	32.64	47.68	21.73	9.127	50.98	-52.2	-4.262	37.15	-47.86	-26.4	46.68	-71.58			-66.71
43	Male	Normal	352.4	267.54	345.12	191.68	182.13	142.93	-26.28			-27.16			3.505	14.95		-9.439	15.94		10.57	60.32		14.09	9.576		45.19			25.58			24.23			22.69
44	Female	Normal	110.26	113.33	103.17	136.81	139.3	221.19	16.21	38.33	54.2	12.58	45.37	39.44	22.04	35.71	42.05	-0.6119	32.04	51.83	17.16	32.53	41.37	33.79	14.76	46.41	-22.95	19.52	46.29	-10.21	1.849	53.3	-40.32			-35.96
45	Male	Normal	364.37	253.95	202.21	210.81	213.96	190	-18.88			5.91			13.71			26.13			5.602			9.343			8.022			15.45			26.31			28.27
46	Female	Normal	187.67	148.05	115.6	128.67	112.39	123.84	10.8	28.52		6.101	31.59		6.746	31.05		7.525	31.08		9.125	38.4		5.729	32.1		1.901	34.36		3.297	38.59		14.33	29.36		10.39	16.85
47	Male	Normal	216.69	130.63	141.34	180.58	157.53	213.44	0.4866	33.53		36.03	31.6		24.71	37.72	52	33.83	39.88	52.93	32.27	26.69	40.66	30.34	37.48	49.99	-9.387	17.45	57.74	4.131	-2.131	39.86	-43.07			-70.36
48	Female	Normal	145.39	166.4	176.9	166.83	176.28	254.72	11.99	43.49	53.86	34.02	35.16	43.45	-5.84	32.02	42.19	38.68	47.13	52.78	23.78	30.29	49.16	-1.782	26.42	43.39	38.09	30.06	52.49	-25.52	-0.4482	50.2	31.84			3.128
49	Male	Normal	71.11	120.32	78.82	133.93	90.43	203.4	6.132	18.92	27.91	-7.287	23.76	43.43	-3.376	21.83	22.74	-2.291	26.52	26.2	5.997	21.75	32.49	6.399	19.41	26.81	-23.66	22.03	39.99	-2.777	10.07	44.74	-92.91			-91.8
50	Male	Normal	122.71	116.56	100.54	108.73	121.66	125.5	40.73	41.16	49.11	36.74	47.14	39.91	38.51	48.5	43.13	26.55	48.64	46.64	28.74	47.75	40.96	-11.87	49.88	52.88	-18.03	45.22	40.15	-11.59	29.83	47.47	-5.542			-33.4
51	Female	Normal	161.32	137.51	132.18	136.57	178.69	378.38	2.603	47.8	41.21	1.438	49.13	60.86	7.445	39.26	53.22	19.25	34.66	53.8	-46.23	37.88	50.34	-56.42	24.81	52.34	-26.48	18.05	64.71	-49.95	7.943	58.82	2.093			-1.458
52	Female	Normal	133.84	148.66	143.41	123.59	164.11	221.35	34.6	48.25	46.63	30.92	46.67	46.54	10.19	47.57	47.48	36.49	47.51	48.8	17.32	50.65	47.57	12.43	18.77	53.43	2.285	38.6	57.19	-37.81	4.25	54.71	-49.15			-27.9
53	Female	Normal	147.46	156.44	151.55	158.56	169.23	261.61	8.444	40.25	51.6	-12.99	40.27	51.4	40.14	46.98	49.19	7.601	39.08	52.64	8.693	35.97	54.71	18.24	33.44	54.47	-46.2	15.17	46.3	-50.02	1.432	51.65	-35.1			-53.52
54	Male	Normal	198.55	180.36	145.62	152.04	168.34	267.46	20.81	28.68	17	15.69	34.85	32.61	12.98	38.08	31.37	16.21	26.45	26.98	2.822	27.44	39.22	-4.633	16.26	40.64	4.188	24.88	34.14	-26.26	16.21	41.05	-21.93			-6.332
55	Male	Normal	127.7	159.08	148.7	106.15	159.9	327.97	33.5	43.67	52.99	32.02	38.19	58.27	26.8	45.9	49.29	16.35	39.85	45.15	23.47	48.97	41.16	-21.94	23.3	47.28	-30.6	25.17	30.98	-42.14	14.21	50.84	-40.86			-70.35
56	Female	Normal	271.64	262.85	202.96	227.26	221.4	255.33	20.94	42.96		36.08	41.56		40.51	47.81	46.1	39.84	41.56	46.51	53.61	58.05	52.61	58.01	46.88	50.92	30.95	48.55	52.41	39.08	36.48	48.29	33.44			14.46
57	Female	Normal	143.9	126.78	131	258.95	144.68	254.91	46.37	51.41	52.35	53.88	51.12	47.26	43.51	50.12	55.86	50.61	52.88	54.89	46.61	52.41	57.08	52.85	52.8	57.95	39.24	45.16	56.04	41.29	37.37	57.12	-23.8			-27.18
58	Male	Normal	206.34	224.63	182.3	174.98	165.72	176.42	23.55	50.39		32.59	49.28		-2.115	52.08	52.23	16.02	48.15	53.37	49.1	48.22	56.17	40.3	43.94	51.04	48.68	47.89	62.61	61.99	49.02	47.03	10.38	12.8	47.92	-21.49	27.58	53.91
59	Male	Normal	164.46	171.05	166.89	164.64	174.16	288.76	41.74	54.86	44.24	46.46	56.01	46.17	39.09	52.84	42.99	44.23	54.26	46.91	51.99	52.04	50.42	21.92	53.95	54.4	22.07	42.75	45.95	34.13	45.2	53.66	-9.055			0.8448
60	Male	Normal	284.09	286.73	249.53	240.12	279.01	372.17	19.18	48.65	45.56	25.86	52	29.44	15.73	47.27	52.18	7.263	50.79	48.19	40.29	49.05	41.26	18.03	52.62	52.76	30.62	46.22	48.68	7.127	43	50.3	2.695			-12.66
61	Female	Osteopenia	117.13	110.23	101.18	110.32	112.66	161.58	49.96	48.75	49.66	42.52	48.37	63.63	45.54	44.74	59.25	44.57	48.43	58.54	39.23	46.54	52.69	46.4	59.86	67.99	23.22	45.75	54.21	48.61	44.12	54.36	28.05			23.43
62	Female	Osteopenia	123.9	117.03	123.71	108.26	81.08	409.93	10.42	48.54	39.15	49.55	25.2	73.96	7.943	41.99	44.64	19.58	37.57	43.77	13.95	31.16	44.44	11.52	42.62	50.57	15.36	23.31	42.28	1.549	13.04	48.85	-35.23			19.05
63	Female	Osteopenia	86.43	97.91	73.75	83.23	93.66	107.54	6.777	26.94	24.45	-2.006	21.46	42.18	1.553	32.95	39.89	-14.36	16.74	39.46	-3.672	30.97	45.59	3.077	15.78	45.73	24.28	27.02	49.11	23.16	7.179	47.22	-37.88			1.741
64	Female	Osteopenia	140.19	121.24	112.94	98.62	199.76	106.93	52.27	46.11	61.86	36.71	35.29	47.77	48.1	41.02	51.89	34.35	35.07	49.54	51.85	45.08	51.32	31.18	38.5	52.7	46.52	31.69	45.87	48.96	14.24	52.08	9.979			-1.644
65	Male	Osteopenia	340.89	331.95	271.33	246.56	216.54	187.8	20.34	42.76	37.75	22.52	41.98	32.02	53.7	42.74	42.18	42.48	46.23	20.07	31.78	44.56	4.639	25.94	40.09	-7.223	45.92	29.86		69.65	15.06		29.67	35.12		25.37	19.25
66	Male	Osteopenia	69.48	49.51	16.1	45.44	72.87	165.57	55.04	50.25	41.54	32.2	42.26	38.08	50.87	57.79	47.96	48.96	49.63	44.24	28.71	45.62	49.59	40.26	46.82	46.8	-12.01	22.98	45	-23.94	41.69	36.64	12.63			6.427
67	Female	Osteopenia	132.37	128.43	107.47	106.79	141.86	192.31	11.26	37.93	0.5336	-5.298	41.29	39.63	20.11	38.8	51.63	18.35	37.17	54.8	37.45	28.91	42.26	56.11	35.19	51.66	-37.31	27.99	40.42	-14.73	32.32	46.59	9.29			-33.34
68	Female	Osteopenia	235.83	165.41	194.56	125.69	98.28	314.92	2.703	51.07	59.5	18.25	43.97	57.47	-22.74	31.17	57.65	-20.52	49.81	59.81			79.38			98.76			78.23			75.49
69	Female	Osteopenia	146.22	145.76	128.13	171.17	151.07	173.18	39.79	37.48	55.22	26.58	42.38	56.64	21.04	40.84	51.47	32.77	43.03	60.3	26.76	49.66	52.77	31.26	45.57	54.23	-4.489	38.31	51.37	1.493	30.59	50.4	-1.607			-6.664
70	Female	Osteopenia	187.4	194.55	156.44	158.57	182.14	216.14	46.82	46.5	46.32	47.21	44.44	43.22	48.33	46.81	53.93	45.59	44.34	57.46	43.78	50.88	51	39.23	50.89	55.39	45.32	46.72	55.53	38.32	45.29	56.89	-30.77			-18.36
71	Female	Osteopenia	150.62	137.08	102.42	101.9	140.14	201.52	33.94	43.51	30.39	32.55	38.75	11.59	43.77	33.3	45.15	38.42	38.29	46.43	40.24	44.28	49.28	46.17	43.36	46.75	44.48	37.51	56.51	53.44	32.83	49.95	-55.13			-47.44
72	Female	Osteopenia	106.68	157.91	67.37	79.1	100.77	125.8	25.13	32.31	38.43	33.47	35.13	36.79	25.14	29.95	52.17	41.64	33.33	51.67	39.37	47.41	55.13	34.16	48.99	53.95	6.779	1.244	51.17	-10.03	-2.701	47.07	-9.304			-25.59
73	Male	Osteopenia	115.63	109.8	89.67	78.1	127.61	207.15	56.69	50.85	53.7	52.73	52.17	61.02	44.49	48.03	60.28	46.55	56.13	50.19	47.09	43.85	42.63	52.89	44.12	58.47	42.65	39.16	60.08	49.27	36.53	54.61	5.886			-29.49
74	Female	Osteopenia	193.19	183.96	175.76	150.82	142.13	256.87	39.14	42.22	40.93	42.69	33.77	57.83	48.34	46.18	47.21	47.07	46.95	45.85	35	45.37	53.24	41.97	42.17	53.99	30.2	25.69	50.47	34.68	28.41	56.8	3.196			2.773
75	Female	Osteopenia	49.59	204.43	96.02	35.06	64.13	110.51	48.09	57.7	58.52	12.87	52.52	46.91	25.58	43.98	57.05	-15.76	49.16	47.71	25.41	57.3	57.73	-40.3	36.01	57.49	-34.15	-32.65	56.54	-35.89	22.95	61.42	-34.06			-10.34
76	Female	Osteopenia	126.48	107.65	209.97	146.63	122.8	279.99	19.69	40.87		28.49	47.01		-42	29.05	58.7	11.78	51.63	53.31	-21.63	41.39	55.56	22.13	53.52	43.31	-9.083	43.09	65.33	10.96	49.72	31.78	-54.99			-12.33
77	Male	Osteopenia	120.39	1425.2	135.25	111.99	142.79	160.41	22.96	42.44	46.64	21.47	38.87	44.35	28.07	43.1	55.55	18.27	43.22	44.92	36.2	39.28	55.79	30.67	21.59	60.16	10.05	23.72	59.28	6.031	15.61	42.59	8.313			11
78	Male	Osteopenia	92.81	62.27	71.34	107.48	424.48	257.46	32.09	41.81	45.78	-19.21	33.5	45.62	6.236	42.24	42.22	-25.29	32.14	42.59	-33.92	10.74	38.57	-43.29	14.82	50.31	-35.05	20.99	51.25	-41.56	2.002	45.26	26.6			22.07
79	Female	Osteopenia	158.83	155.66	121.58	152.19	133.14	252.91	41.5	50.17	56.7	46	55.61	59.8	38.05	51.98	51.7	46.48	48.42	56.72	38.13	48.88	53.8	48.35	46.13	55.99	47.23	40.87	52.73	19.19	38.99	53.69	-24.32			-23.96
80	Female	Osteopenia	149.93	132.95	129.28	140.71	129.31	293.1	58.45	59.82	64.44	52.87	55.72	58.58	50.18	49.24	57.03	48.12	45.86	60.85	49.75	53.92	68.34	40.8	50.22	64.28	49.12	36.47	59.49	45.46	34.25	57.71	55.58			50.64
81	Female	Osteopenia	164.52	171.3	158.98	133.55	130.72	346.4	43.09	48.89		39.92	55.43		48.32	53.66	33.54	43.86	56.35	52.94	42.28	52.7	57.53	48.39	60.72	68.46	51.87	37.1	56.19	50.77	44.33	54.38	-6.048	-11.84	58.95	-23.56	19.54	55.09
82	Female	Osteopenia	210.55	159.13	136.18	126.2	153.73	285.87	23.21	48.51	45	21.75	51.23	30.94	33.11	49.5	54.97	25.63	42.47	52.16	24.87	43.67	52.4	39.46	43.16	56.95	-4.605	34.64	47.84	21	25.25	56.1	-36.95			-19.57
83	Male	Osteopenia	135.74	205	92.98	136.48	156.71	220.04	41.82	49.23		50.43	51.41		43.49	46.9	56.8	47.84	44.82	46.31	6.841	43.27	59.99	37.34	44.27	62.5	31.13	55.8	61.13	16.03	50.45	59.23	-11.68			-17.39
84	Female	Osteopenia	160.06	134.98	116.86	130.42	151.27	223.76	53.44	50.55	41.78	51.98	47.8	33.38	54.72	46.32	43.4	52.3	50.33	50.57	46.28	49.7	48.61	50.38	45.45	48.37	21.11	44.94	47.73	46.49	48.13	52.98	26.34			10.73
85	Female	Osteopenia	266.48	190.52	183.76	181.19	188.75	257.55	40.12	47.82	37.41	29.31	50.65	16.81	20.47	44.38	47.58	33.77	51.09	49.07	18.55	47.43	62.57	37.17	39.44	51.04	-22.89	40.43	42.07	-3.358	46.62	51.49	-25.61			-36.12
86	Female	Osteopenia	110.06	108.33	103.83	88.9	96.26	198.74	7.539	35.98		19.62	39.91		4.509	34.95	28.97	16.95	28.7	34.03	8.336	8.669	34.75	-17.33	-5.711	34.37	-17.81	-2.709	42.96	-30.06	-16.24	41.19	-11.26			-37.75
87	Male	Osteopenia	39.23	45.23	108.95	72.04	42.19	148.17	31.31	45.7		13.22	50.53		11.35	47.06	43.24	23.68	46.98	48.93	12.37	46.68	47.28	10.54	45.53	44.72	-20.61	27.31	46.99	-12.39	27.83	51.99	0.1165			4.288
88	Female	Osteopenia	79.18	64.62	97.98	96.53	113.73	170.76	47.91	45.42	50.1	38.29	44.86	47.23	41.01	48.35	44.07	42.69	48.3	49.46	35.23	42.76	52.72	25.34	43.67	45.96	1.547	32.55	56.49	-6.432	42.25	53.38	-29.43			-38.1
89	Female	Osteopenia	1699.66	52.16	334.76	22.28	62.51	220.1	10.6	35.58	21.58	-0.251	30.76	-4.683	-9.951	37.06	38.93	11.31	34.74	45.57	-17.86	35.79	48.04	-18.2	30.17	49.62	-50.25	7.29	42.03	-37.68	11.44	53.79	-25.68			-18.1
90	Male	Osteopenia	258.47	154.05	198.9	188.2	211.19	304.39			54.82			40.06	38.68	78.76	42.46	42.92	49.25	47.04	52.57	49.77	50.12	45.35	44.27	50.78	43	52.16	48.04	36.16	47.04	51.02	62.59			65.95
91	Male	Osteopenia	157.95	159.85	147.05	137.07	147.23	276.63	46.81	54.11	51.36	50.18	49.1	45.75	47.75	41.5	47.82	42.16	44.13	47.6	31.81	46.46	46.61	28.94	47.67	46.81	7.052	36.78	62.14	17.12	31.3	58.83	-14.42			-9.567
92	Female	Osteopenia	179.4	192.9	189.31	160.43	148.45	224.6	31.47	45.02	54.99	29.04	43.61	44.31	33.47	43.07	45.3	43.05	42.35	53.2	36.94	40.4	51.32	25.1	37.45	54.89	27.75	24.69	49.21	19.03	10.63	44.25	-57.74			-48.44
93	Female	Osteopenia	99.89	15.13	15.5	13.05	19.44	151.65	-37.56	-39.71		-16.3	-32.35		-25.79	-49.43	60.62	-29.22	-30.6	49.16	-40.48	1.3	58.98	-43.23	22.55	62.53	-38.01	-6.832	59.03	-58.56	47.89	58.09	-54.45			-62.5
94	Female	Osteopenia	156.27	163.77	142.53	145.04	162.59	281.62	40.9	54.11		34.1	55.75		47.55	59.33		44.27	56.05		44.85	60.35		43.98	53.17		47.22	56.9	54.59	50.06	57.58	56.08	48.43	62.64	62.17	47.01	59.75	57.92
95	Female	Osteopenia	148.52	154.83	137.89	131.05	154.05	117.92	30.73	47.79	47.47	25.01	47.28	53.22	39.55	47.03	52.43	40.74	41.94	46	45.98	52.15	56.46	43.63	48.34	56.68	25.2	45.45	53.27	43.05	36.92	46.16	-23.65			-17.49
96	Male	Osteopenia	167.91	135.26	117.77	133.19	160.36	251.71	40.09	51.41	54.48	40.07	49.07	43.38	45.59	47.6	53.47	44.72	49.74	54.98	52.36	52.39	52.48	41.68	46.48	58.85	54.59	49.64	58.87	36.04	51.98	55.62	-2.917			-17.26
97	Female	Osteopenia	189.93	143.27	103.69	128.67	152.55	235.64	22.83	46.93	34.94	33.81	42.18	44	4.857	48.21	41.62	5.25	31.82	45.7	-4.737	41.99	49.65	-7.656	38.5	44.35	-46.87	16.92	47.61	-11.9	8.782	46.52	-37.95			-9.19
98	Female	Osteopenia	56.44	117.14	83.01	53.66	97.12	36.17	-17.41	-37.12		-22.87	-30.16		-30.26	-27.9		-19.07	-9.821		-27.72	-25.64	47.8	-15.45	-30.86	53.06	-38.64	-18.12	45.31	-31.51	-35.3	48.16	-51.03			-68.16
99	Male	Osteopenia	138.62	179.18	146.67	159.11	177.23	341.81	36.18	48.35	53.85	41.3	47.31	54.66	38.96	47.76	55.83	35.85	48.62	55.95	46.87	49.29	54.34	26.76	51.21	61.31	-7.263	53.64	60.29	49.76	43.92	57.85	-63.12			-69.39
100	Male	Osteopenia	123.87	115.33	140.59	124.13	185.71	161.88	53.29	48.02	53.71	42.68	52.58	25.81	51.79	53.38	48.14	47.95	51.49	52.28	57.3	51.02	62.06	50.32	49.31	47.63	49.46	45.75	49.47	2.328	46.53	61.53	-16.55			4.011
101	Female	Osteopenia	115.58	108	98.22	93.68	98.44	241.3	38.17	57.66	60.28	31.95	57.47	61.09	40	56.86	60.96	37.34	58.8	58.37	32.72	55.31	59.48	38.67	51.98	57.92	-38.58	22.84	60.16	-5.152	16.87	60.72	-63.84			-69.09
102	Female	Osteopenia	153.41	188.35	130.62	120.65	118.37	173.45	25.68	49.2		6.252	50.29		31.59	52.63		16.41	57.86		9.317	53.85	55.35	1.765	54.76	54.6	12.06	54.22	64.09	18.23	57.41	63.26	-2.136			39.53
103	Female	Osteopenia	157.32	241.98	147.2	146.71	164.83	277.67	36.56	53.72		44.97	60.88		36.51	48.32		46.57	41.57		23.95	52.9	60.03	42.71	45.67	58.36	28.91	52.33	62.37	32.01	49.53	64.45	7.793			32.01
104	Female	Osteopenia	178.42	158.44	132.04	143.32	124.89	253.64	40.82	39.02	49.59	43.4	46.38	55.7	24.96	48.18	48.49	33.63	45.57	54.11	20.18	53.94	60.25	21.8	45.75	54.87	-15.04	40.48	47.85	-18.81	40.88	60.52	-24.49			28.3
105	Male	Osteopenia	110.3	125.81	136.3	137.23	135.2	200.6	35.41	44.11	53.47	44.52	34.78	41.67	24.1	45.32	36.27	28.6	42.71	49.08	40.31	41.56	48.63	26.75	42.56	50.43	6.19	46.12	48.68	35.31	21.78	57.68	-31.98			-23.46
106	Female	Osteopenia	85.72	93.39	76.7	50.12	84.13	130.51	7.519	34.48	44.46	0.5805	32.54	39.44	3.402	28.62	51.79	9.896	39.1	50.89	24.09	18.47	45.54	15.81	28.52	49.61	-47.41	29.34	50.26	-59.94	19.72	48.54	-55.42			-61.79
107	Female	Osteopenia	137.19	143.74	128.47	130.19	180.75	274.77	26.4	57.02	31.88	33.65	53.02	47.94	33.06	54.93	44.44	12.67	49.05	50.92	56.6	55.28	56.7	40.49	51.11	53.55	25.46	40.83	55.49	54.8	27.38	52.91	-13.74			-15.7
108	Female	Osteopenia	130.86	95.63	96.55	106.63	121.14	335.57	36.98	45.95	43.27	40.97	44.92	44.62	47.67	54.16	55.54	36.95	51.81	52.43	14.88	49.12	58.03	-2.547	53.51	55.17	6.98	46.9	46.09	-19.11	38.13	54.72	-37.12			-43.21
109	Male	Osteopenia	168.33	167.14	145.81	159.01	177.76	259.67	51.46	55.41	54.15	52.19	55	52.89	35.69	52.78	50.77	53.56	43.82	54.69	59.05	49.98	52.11	54.51	42.66	54.3	20.71	31	55.34	3.372	28.25	42.74	-61.36			-32.47
110	Female	Osteopenia	155.6	120.95	127.63	129.75	162.91	297.91	49	49.54	50.21	23.4	50.04	54.09	53.49	56.92	53.94	42.91	50.37	51.1	54.95	51.77	54.66	52.08	53.32	61.63	40.13	47.83	50.26	57.96	46.05	57.09	-60.49			-26.48
111	Female	Osteopenia	132.13	88.63	93.55	47.04	105.02	178.94	-2.435	53.43	47.17	27.87	45.15	57.02	34.33	45.18	47.17	24.9	43.91	51.73	45.38	39.81	52.57	30.18	34.28	50.87	22.05	40.7	54.95	16.56	15.68	45.85	-43.57			-44.89
112	Male	Osteopenia	33.09	40.79	123.47	267.12	65.95	115.51	33.22	46.86	50.25	15.21	39.76	39.97	41.64	42.95	45.48	14.44	44.49	43.02	10.35	39.31	49.35	-31.58	30.37	47.54	-48.19	1.765	50.85	-15.85	27.63	55.36	-84.1			-41.55
113	Male	Osteopenia	159.71	167.04	163.23	166.47	133.86	264.57	56.87	52.62	34.1	55.91	58.13	44.07	46.87	55.73	43.95	46.83	58.05	50.47	44.98	53.62	46.07	48.93	48.31	55.12	-28.5	33.39	43.33	-19.66	32.92	55.11	-64.32			-69.35
114	Female	Osteopenia	123.57	103.88	93.97	88.6	93.14	73.43	40.66	37.94		9.922	33.73		38.08	45.03	45.48	24.4	33.98	48.46	28.54	39.43	55.81	5.323	34.91	52.22	16.87	29.27	41.95	19.87	26.04	55.3	-10.41	19.73	51.29	1.606	11.45	54.48
115	Male	Osteopenia	70.41	74.25	156.09	191.15	112.63	153.67	29.88	36.98	40.32	43.1	37.41	46.89	23.57	39.11	52.35	28.68	34.22	50.92	-13.79	26.88	48.93	7.591	17.48	49.74	-9.937	-31.85	54.38	-37.71	-5.843	34.69	-63.35			-75.85
116	Male	Osteopenia	164.14	117.66	132.45	131.84	131.65	256.89	36.53	54.64	35.8	38.44	50.99	49.55	30.12	43.41	55.35	42.37	51.73	52.56	34.43	47.41	51.03	20.01	51.33	59.85	46.9	38.38	55.85	52.17	21.02	49.92	21.85			-38.03
117	Female	Osteopenia	117.23	88.39	75.77	85.68	100.31	154.04	42.6	53.02	56.8	40.48	51.39	48.09	50.86	47.33	48.28	42.97	53.22	52.43	43.18	48.61	48.04	29.46	30.56	53.93	18.81	34.62	45.69	-20.24	18.99	49.59	-45.67			-51.32
118	Female	Osteopenia	119.36	101.17	112.38	99.67	146.87	233.72	19.35	44.65	50.89	14.05	46.88	48.56	7.805	44.57	47.88	18.03	39.45	45.16	-16.63	39.76	52.65	7.234	42.34	58.43	21.47	23.38	47.07	9.791	18.44	43.51	3.658			19.36
119	Female	Osteopenia	193.42	101.09	102.78	121.06	144.61	256.1	33.58	47.1	42.29	35	51.43	54.23	37	52.58	45.89	34.19	47.23	46.52	36.59	49.74	41.11	28.32	35.73	50.55	4.992	43.26	40.75	8.396	21.97	46.54	-35.45			-21.85
120	Female	Osteoporosis	122.44	121.45	96.48	92.98	112.44	200.27	21.86	27.93	36.91	28.05	28.29	42.65	19.68	33.43	42.91	28.96	32.91	41.17	31.17	32.19	48.2	34.34	31.42	46.13	-6.511	19.32	49.75	-12.56	22.55	50.58	-52.83			-43.04
121	Female	Osteoporosis	117.82	77.1	90.56	69.64	62.77	34.7	-4.804	35.47		-23.96	26.76		3.44	30.26		2.479	28.98		19.66	33.07		21.28	35.64		-0.4156	32.74		4.237	35.24		8.073	37.67	48.08	5.612	30.66	47.46
122	Female	Osteoporosis	134.84	133.62	139.52	94.06	92.23	220.74	26.22	49.69	54.61	25.14	44.12	52.23	25.74	51.07	57.48	23.73	49.15	57.23	42.48	47.21	55.01	8.632	45.04	54.01	-37.52	33.18	50.88	-37.98	32.64	50.24	13.88			36
123	Female	Osteoporosis	153.29	137.01	127.64	130.48	143.1	270.66	30.08	56.89	59.73	32.14	54.45	56.77	40.61	41.28	52.69	35.72	49.74	52.51	46.43	56.41	46.21	30.55	47.29	55.6	45.7	45.36	54.6	24.17	44.73	58.34	-9.843			8.197
124	Female	Osteoporosis	123.76	107.72	84.06	115.16	103.53	186.8	30.72	52.73		17.61	44.75		38.23	54.37	57.85	22.08	48.25	39.12	40.4	51.45	52.66	16.49	47.57	42.77	35.97	56.81	45.69	9.675	45.98	44.78	-12.62			-1.28
125	Male	Osteoporosis	184.55	183.51	185.65	197.78	193.75	276.45	59.21	56.5	53.94	62.32	59.62	44.59	55.62	57.3	58.58	54.95	56.8	56.6	44.53	59.61	54.3	52.9	56.02	53.46	37.07	46.67	65.99	17.03	55.12	59.01	-39.02			-20.39
126	Female	Osteoporosis	126.28	138.05	112.51	125.91	108.65	194.93	4.824	51.42		-8.291	42.8		-10.33	54.45		-3.305	43.18		-17.19	53.08	50.09	-7.147	47.89	50.33	-10.33	29.93	56.84	0.3169	40.01	53.7	-11.1			-11.77
127	Female	Osteoporosis	109.87	87.06	66.84	80.38	75.35	183.61	-9.097	45.75	30.11	7.869	34.68	40.09	-10.72	33.16	47.7	28.79	39.85	44.85	2.297	35.5	40.81	37.78	37.77	45.14	-15.9	44.2	45.83	-5.738	35.28	42.52	29.9			2.745
128	Female	Osteoporosis	60.23	88.09	54.8	69.8	68.31	165.44	29.57	50.14	51.83	18.96	52.84	57.56	34.94	54.21	47.49	26.05	48.45	52.21	37.4	46.33	48.52	21.91	43.72	46.96	-10.99	34.05	36.47	-25.18	25.46	47.02	-81.97			-60.81
129	Female	Osteoporosis	74.09	63.08	55.41	70.32	111.97	109.9	44.6	46.5	38.33	37.1	46.22	34.24	13.87	44.8	40.31	21.84	41.16	42.92	-15.43	41.57	45.56	-21.37	42.71	48.65	12.31	14.05	41.98	-26.35	14.93	42.57	-8.277			-7.009
130	Female	Osteoporosis	132.68	128.36	124.07	102.87	93.41	122.1	26.54	45.09		30.64	45.88		46.12	48.04	42.48	38.11	42.57	41.75	45.27	48.07	33.65	40.37	47.53	42.86	40.95	44.1	48.5	54.97	32.1	46.15	-20.8			-36.35
131	Female	Osteoporosis	51	47.24	38.6	34.2	64.24	54.99	7.406	34.43		21.31	38.56		18.25	36.47	48.63	25.23	38.94	49.9	2.033	35.89	54.4	8.686	30.54	49.73	-6.309	17.88	57.89	-36.45	10.26	49.82	-66.94			-58.22
132	Female	Osteoporosis	103.2	86.01	93.67	120.29	104.81	123.18	43.02	50.71		44.36	52.97		37.76	53.2	46.43	34.4	50.35	50.56	21.59	50.35	43.68	18.98	47.79	46.59	22.7	50.32	49.85	-16.74	48.09	49.01	-3	36.54	49.06	-17.49	-2.42	47.05
133	Female	Osteoporosis	49.64	43.38	39.51	41.28	32.75	143.12	-22.97	38.99	47.16	14.92	44.66	39.59	0.217	47.46	48.94	33.51	44.74	52.33	7.037	45.86	56.78	15.77	41.21	50.47	5.474	35.49	57.91	-7.89	34.99	61.25	-40.59			-39.19
134	Female	Osteoporosis	115.76	97.32	100.39	107.99	102.29	256.41	51.39	49.57	46.57	41.89	49.3	54.91	39.03	47.8	56.76	35.08	43.84	56.35	-2.335	50.63	54.52	37.62	42.3	53.49	-38.36	40.18	53.59	31.45	41.29	54.15	27			16.13
135	Female	Osteoporosis	115.16	119.22	124.93	180.77	106.2	147.83	49.01	56.14		40.79	54.73		36.7	55.7	57.62	29.95	58.6	50.37	43.51	55.72	56.26	40.72	57.24	53.85	38.96	60.77	52.15	48.38	54.83	58.45	36.79	48.2		40.87	44.59
136	Male	Osteoporosis	97.79	82.29	73.17	85.78	146.62	171.98	62.88	57.43	58.32	53.31	59.03	54.54	60.21	53.7	63.18	60.53	59.19	64.45	53.91	60.84	60.05	59.19	55.32	61.16	64.08	49.86	63.48	56.75	49.21	67.49
137	Female	Osteoporosis	122.9	131.56	131.36	118.32	135.39	126.53	37.08	50.7	49.43	27.35	40.29	45.5	33.37	47.57	45.63	26.37	41.2	46.34	-23.26	39.41	49.84	26.05	46.76	52.7	-13.42	40.77	55.52	-38.18	49.36	54.57	-43.45			-6.965
138	Male	Osteoporosis	95.35	90.1	78.36	95.94	99.1	288.22	44.68	51.27	52.56	39.08	50.36	44.82	43.75	53.61	59.73	43.07	49.84	53.75	39.83	51.86	42.68	28.49	41.68	57.02	12.81	46.58	55.02	47.96	38.89	59.15	18.14			33.88
139	Female	Osteoporosis	89.31	90.78	82.9	114.65	101.39	129.54	16.29	38.39	53.67	21.18	44.11	46.55	22.14	44.13	46.32	5.319	41.39	41.55	16.39	44.63	62.34	10.69	48.99	50	21.63	42.68	57.39	32.25	30.31	55.59	-19.48			117.94
140	Female	Osteoporosis	87.9	88.88	91.22	91.98	92.89	176.96	6.524	10.17	48.66	14.43	11.05	47.17	4.358	-33.48	41.56	-7.54	14.76	40.16	-31.56	17.53	40.65	-30.38	27.36	44.59	-30.7	10.4	45.72	-43.11	30.35	47.92	-71.14			-61.77
141	Female	Osteoporosis	96.76	90.28	97.31	87.65	109.66	126.8	38.29	45.47	32.73	35.67	40.85	22.1	34.55	48.14	39.64	35.35	38.39	48.59	30.65	45.64	35.88	45.08	32.76	44.55	16.73	32.2	39.92	39.37	43.62	49.6	-13.59			277.42
142	Female	Osteoporosis	121.4	127.84	113.74	112.4	106.39	250.92	30.05	50.18		44.33	57.54		32.27	60.39	57.74	16.54	57.86	60.47	27.67	54.62	63.71	29.18	52.54	65.77	12.97	53.96	60.88	39.2	52.14	62.04	34.6			22.58
143	Female	Osteoporosis	99.94	110.98	84.64	76.63	74.64	161.71	19.07	49.87		5.881	66.48		3.119	55.06		1.532	49.25		37.72	49.19	48.14	26.34	49.63	63.24	11.9	23.66	42.92	16.87	46.68	41.76	-71.87			-41.59
144	Male	Osteoporosis	164.55	121.37	178.96	116.4	125.99	222.34	50.78	54.55	42.43	42.36	58.83	49.91	56.22	63.6	60.18	55.21	56.31	58.64	56.59	56.57	60.48	59.63	57.97	58.53	-3.541	44.98	56.41	33.7	34.44	53.68	9.374			-6.686
145	Female	Osteoporosis	111.01	76.48	86.39	84.09	100.36	199.62	32.83	45.79	51.21	25.85	43.94	55.14	30.17	48.7	51.61	22.44	44.29	55.51	11.36	36.81	56.42	-14.53	39.23	58.45	-61.34	-7.868	52.31	-42.28	-22.59	53.12	-21.46			-14.43
146	Female	Osteoporosis	87.59	87.52	79.32	69.48	63.17	78.51	18.09	52.37		22.61	53.44		18.95	47.84	51.86	23.67	55.65	58.58	12.72	42.15	53.81	8.542	44.69	50.33	-59.06	36	60.88	-83.46	40.48	57.04	-11.44			-32.07
147	Female	Osteoporosis	80.48	84.79	53.45	67.74	54.65	219.01	50.17	35.02		52.48	44.24		50.57	36.9	44.8	50.53	48.42	55.98	46.42	50.56	50.41	31.36	48.71	46.76	-10.41	29.46	42.17	-10.44	46.34	52.33	-43.47			-50.84
148	Male	Osteoporosis	150.97	52.67	46.77	36.76	28.61	140.56	11	36.78	33.79	24.82	17.9	31.02	34.04	33.15	41.79	39.17	31.56	34.87	32.43	38.41	39.31	17.19	32.34	47.61	-36.04	6.03	43.6	-39.22	36.12	45.13	-31.75			-27.78
149	Female	Osteoporosis	96.38	68.27	54.68	66.2	87.97	191.9	-9.937	33.76	47.17	2.333	41.94	51.84	20.65	37.99	43.31	11.61	33.71	52.4	31.47	31.77	47.4	22.28	16.73	48.54	-10.51	14.47	56.1	-29.47	21.8	53.91	-60.39			-50.36
150	Female	Osteoporosis	64.66	145.35	64.9	73.39	78.44	287.36	30.12	48.09	43.85	27.87	40.62	44.62	27.54	42.05	48.41	32.76	48.67	47.35	18.59	35.47	48.22	36.09	38.32	51.47	17.8	46.47	57.21	26	39.02	54.31	-39.91			-44.62
151	Female	Osteoporosis	86.64	86.11	76.81	64.12	472.11	76.6	37.14	49.98	49.55	22.81	37.93	45.73	46.48	60.7	48.11	44.19	55.55	53.06	35.53	53.99	54.99	37.73	46.92	50.11	30.24	49.5	45.03	33.52	42.51	49.86	2.833			-21.37
152	Female	Osteoporosis	56.31	52.13	45.24	48.48	47.86	71.63	26.51	51.31	46.19	23.77	48.01	43.78	8.712	33.44	51.78	-10.38	39	51.79	9.071	38.38	47.5	-24.86	41.44	41.3	-33.14	38.62	55.37	-42.98	39.31	56.54	-40.56			1.084
153	Male	Osteoporosis	170.14	160.34	151.83	174.63	154.56	241.61	55.75	53.47	55.04	59.91	57.13	56.01	51.2	54.05	53.43	55.79	57.31	55.52	35.99	59.81	53.76	36.5	54.11	57.42	58.56	51.35	53.72	57.79	53.21	48.63	37.03			35.83
154	Female	Osteoporosis	69.45	54.41	56.67	45.49	52.18	147.35	29.83	47.7	54.82	32.73	48.95	47.2	41.53	55.67	50.81	32.7	49.82	56.07	10.62	47.86	52.53	33.53	48.08	56.88	-63.92	13.95	51.06	-56.81	11.16	54.39	-13.7			-20.62
155	Female	Osteoporosis	123.02	92.06	93.96	95.58	94.06	322.32	26.45	49.29		30.6	47.33		25.49	44.74	34.99	24.88	23.22	37.64	17.18	45.65	61.16	1.798	39.69	46.35	4.82	39.57	52.39	-40.7	42.72	56.68	-45.23	28.35	57.22	-60.83	3.682	53.97
156	Female	Osteoporosis	94.53	75.58	73.29	62.38	38.8	224.72	39.65	50.63		36.99	50.11		33.99	45.55	58.24	44.69	39.24	59	-5.487	50.39	63.83	36.46	51.82	53.31	-36.3	48.34	59.83	9.229	41.72	58.19	-29.58			-36.19
157	Female	Osteoporosis	129.49	152.87	121.83	113.25	109.39	93.49	10.68	29.86		18.86	30.84		24.08	46.61		34.9	49.18		7.606	39.68		15	43.64		13.53	44.03		-12.7	50.19		18.96	42.62		-15.23	37.5
158	Female	Osteoporosis	121.34	100.72	108.53	111.39	124.58	167.99	-28.24	40.64		-15.54	39.4		-12.68	32.55	38.99	6.368	15.35	45.92	-42.21	9.252	37.37	-3.175	35.67	51.64	-0.2597	9.939		-0.1669	19.43		35.1			43.46
159	Female	Osteoporosis	79.78	130.42	80.42	82.3	115.32	289.49	42.85	50.54		38.59	55.55		23.4	46.08		31.42	51.96		16.92	52.04	46.82	26.58	39.6	52.12	13.74	45.77	53.24	9.92	41.1	55.82	-31.76			-38.37
160	Female	Osteoporosis	82.65	77.96	90.56	81.83	88.87	165.72	7.44	22.45	47.62	-4.09	9.894	36.48	8.014	38.38	50.26	27.12	33.48	40.39	29.53	35.22	48.87	31.58	48.38	46.39	-13.74	26.72	46	2.871	15.4	39.7	-0.2269			-1.148
161	Female	Osteoporosis	114.23	105.02	118.21	92.01	121.12	264.03	32.69	41.56	39.72	34.83	42.2	48.06	31.38	27.77	36.36	40	36.29	41.78	32.63	33.26	50.27	24.04	28.69	49.48	-1.966	18.55	53.95	0.8919	2.556	50.57	-25.07			-26.46
162	Female	Osteoporosis	95.47	98.96	82.75	99.24	133.93	207.76	38.48	51.84	55.44	33.92	49.61	43.08	32.16	45.27	49.24	39.73	45.5	54.17	32.23	51.03	57.38	23.15	47.43	59.2	-21.23	37.05	50.55	-10.25	22.74	58.18	-47.44			-25.87
163	Female	Osteoporosis	132.25	57.06	69.62	52.42	41.28	127	29.33	33.74		-13.7	41.82		-39.24	35.23	40.02	5.886	27.46	38.78	-17.41	37.52	55.43	-78.76	-21.01	47.94	-55.17	12.41	41.22	-71.16	5.023	46	-43.36			-61.96
164	Female	Osteoporosis	114.84	117.91	109.47	88.8	128.13	193.07	-18.73	45.4	57.42	-9.852	45.1	43.56	21.11	46.64	48.91	-8.492	41.19	39.14	4.75	45.79	52.26	-24.97	39.43	54.03	-30.68	-40.22	44.42	9.268	-1.685	47.11	5.324			16.95
165	Female	Osteoporosis	115.11	96.56	73.13	86.12	78.27	172.33	-2.045	44.7	26.94	9.508	40.49	33.54	28.29	42.33	43.6	12.54	35.14	38.54	7.649	28.5	43.1	-34.6	30.07	42.22	-14.64	6.839	44.74	11.55	9.922	46.22	-5.542			26.33
166	Female	Osteoporosis	92.48	31.59	14.81	45.26	40.98	21.09	-5.032	13.92		3.936	-5.42		-14.1	-0.2613	28.32	-6.412	-7.791	13.12	-73.09	17.19	22.35	-63.28	10.68	14.74	-43.6	16.26	29.2	-32.88	9.663	24.25	-80.16			-56.79
167	Female	Osteoporosis	69.71	54.36	56.69	26.98	35.52	66.24	-6.675	42.83		14.94	34.49		4.097	36.2	42.61	6.78	33.75	44.21	15.39	34.28	41.07	-21.76	31.62	32.04	5.823	29.91	59.09	-2.847	29.91	45.15	2.803			-61.72
168	Female	Osteoporosis	164.89	154.31	154.41	107.23	131.25	157.84	39.69	46.22	46.59	13.45	44.09	51.09	43.32	48.85	51.38	17.14	46.01	62.5	11.35	41.1	48.97	26.58	54.47	52.95	6.605	49.37	48.55	-22.09	43.32	50.96	-13.88			-40.71
169	Female	Osteoporosis	171.92	161.68	155.91	139.14	156.05	229.35	20.28	55.47		27.03	56.38		26.66	52.11	47.11	43.08	58.56	50.7	32.35	54.72	61.24	46.57	56.72	51.1	24.07	52.64	55.24	28.36	55.15	64.93	44.3			-31.36
170	Female	Osteoporosis	179.91	166.5	151.22	131.31	130.93	240.22	24.88	56.6	49.57	14.02	53.22	47.1	32.31	54.29	52.78	25.04	53.98	41.02	17.05	47.83	58.67	21.84	50	63.65	1.131	51.56	57.29	-0.9255	42.18	61.27	-28.5	43.32	59.88	16.63	36.95	60.41
171	Male	Osteoporosis	273.52	245.57	201.95	221.72	203.03	302.54	31.26			8.934			9.568			-23.87			14.56			8.613			12.45			17.16			25.6			44.54
172	Female	Osteoporosis	93.11	88.06	58.64	64.35	68.53	150.94	-21.56	40.7		22.53	48.15		3.297	41.13	46.13	38.14	43.67	44.72	37.77	41.92	50.47	45.03	39.61	40.18	4.262	38.11	47.61	4.706	24.23	47.02	-27.29			-52.99
173	Female	Osteoporosis	109.24	92.41	70.21	78.7	103.52	169.87	17.02	47.47		4.143	48.6		21.73	46.02	45.98	14.46	50.7	32.99	16.72	44.36	49.63	6.781	47.88	49.93	3.832	50.45	53.72	-1.204	47.03	51.54	25.96			24.76
174	Male	Osteoporosis	86.73	85.29	87.9	150.07	88.47	208.54	23.09	43.55	46.15	20.05	40.91	51.33	24.11	46.54	51.62	46.04	47.18	46.13	16.56	43.83	49.91	45.01	39.72	51.43	-9.94	29.82	37.15	-26.39	19.13	38.04	-31.61			-33.02
175	Male	Osteoporosis	62.78	143.99	35.09	35.69	22.5	148.31	-2.089	43.44		-25.65	33.56		-23.4	34.99	41.55	-25.84	32.18	37.15	-15.59	33.99	40.72	-25.19	34.37	40.49	-23.97	25.88	46.64	-11.87	9.105	53.44	-19.35			-16.59
176	Male	Osteoporosis	67.46	51.53	25.61	24.12	42.25	123.51	25.34	32.33	7.912	14.37	18.62	28.87	5.799	39.71	36.92	-11.98	15.82	41.95	-3.762	40.25	39.15	6.515	39.05	43.22	-34.19	25.4	41.33	11.48	7.433	44.55	3.318			16.05
177	Female	Osteoporosis	133.37	104.73	106.03	129.46	148.86	124.31	25.79	51.09	54.41	38.19	52.15	40.72	38.25	53.26	57.44	46.19	44.12	48.16	45.43	47.96	54.7	29.85	45.49	55.58	47.4	52.33	50.88	51.34	49.99	54.55	-18.91			-23.55
178	Female	Osteoporosis	163.64	178.75	140.15	111.61	124.62	164.05	40.08	46.87	54.94	42.34	46.45	52.86	34.55	46.19	44.59	34.42	50.77	49.62	22.51	43.06	53	27.9	43.11	55.1	29.01	28.92	56.2	13.21	29.94	54.93	-52.67			-6.284
179	Female	Osteoporosis	128.23	121.45	94.8	105.9	122.84	226.79	29.58	48.63	54.48	43.19	48.94	50.69	46.94	44.51	49.68	38.59	43.99	52.83	47.59	43.48	47.68	42.98	48.04	53.29	7.241	31.63	54.28	-34.57	23.36	46.63	-30.83			-27.12
180	Male	Osteoporotic fracture	1285.18	50.42	52.16	72.72	64.09	85.62	28.44	51.49	22.99	31.86	42.23	-3.167	22.1	49.92	55.24	2.088	47.35	50.75	24.57	47.36	57.39	14.38	44.66	42.51	14.12	43.59	37.45	-2.138	33.17	47.11	19.95			2.685
181	Female	Osteoporotic fracture	65.38	110.11	210.06	59.97	50.05	152.05	34.65	39.1	47.14	-2.595	31.92	32.36	31.38	31.93	37.49	6.954	32.27	53.17	7.665	30.73	43.28	5.788	40.08	42.26	-73.72	-13.25	48.92	-30.72	-5.978	41.21	-51.47			-38.21
182	Female	Osteoporotic fracture	49.77	34.9	36.56	40.81	61.95	285.63	8.682	36.6	39.93	1.869	28.47	40.38	1.119	32.24	44.37	3.295	39.09	48.62	-29.63	28.43	48.6	-14.76	31.15	50.57	-12.47	-23.69	46.87	-47.4	-18.66	49.84	-44.75			-59.03
183	Female	Osteoporotic fracture	31.71	30.53	154.27	1710.43	23.28	63.54	-36.06	27.81		-41.94	24.46		7.738	29.61	41.64	-34.42	15.67	30.52	-9.165	10.67	36.78	-42.51	-11.33	38.94	-41.64	10.07	34.56	-56.91	-30.91	32.85	-27.31			-53.72
184	Female	Osteoporotic fracture	111.43	105.12	100.21	78.98	108.32	116.01	5.626	33.61	34.34	1.61	30.61	36.49	-11.59	19.83	41.81	-18.88	23.38	45.66	-28.13	-0.7754	45.18	-27.8	-5.148	44.93	-82.86	-14.38	47.38	-78.32	5.362	44.15	-97.1			-57.53
185	Female	Osteoporotic fracture	106.17	54.06	78.23	102.25	63.68	102.38	27.16	40.46	27.46	29.53	43.81	43.61	30.89	37.83	44.2	35.36	41.93	40.72	26.93	42.01	43.54	22.11	37.89	47.1	4.071	22.29	47.17	-5.009	15.55	48.08	10.75			12.02
186	Female	Osteoporotic fracture	51.1	64.09	102.55	35.24	157.12	250.65	-3.411	47.67		-6.769	43.39		-16.43	48.47	55	-19.12	44.86	43.5	-7.341	47.24	53.54	2.536	49.13	57.11	7.39	36.45	55.51	-16.42	35.15	48.65	-30.37	37.93		-31.97	27.12
187	Male	Osteoporotic fracture	144.23	167.18	127.44	123.3	122.47	183.76	15.7	50.88		28.34	50.6		17.26	47.61	43.81	22	48.99	30.14	33.39	49.99	46.77	39.24	52.8	52.99	36.79	43.83	51.43	23.11	51.96	50.31	-16.44	50.55	56.22	-15.02	41.36	50.93
188	Female	Osteoporotic fracture	76.8	58.24	65.94	99.48	164.86	141.31	-10.76	14.38	45.87	-29.37	17.54	56.27	-13.77	13.6	44.34	-14.41	16.08	45.12	-29.47	19.3	55.44	-13.42	-0.8703	57.59	-31.14	-17.29	47.91	-16.09	-17.08	51.05	-26.18			-35.06
189	Female	Osteoporotic fracture	202.07	172.43	187.07	146.12	126.61	354.46	47.92	56.58		48.58	63.92		30.74	61.8	49.29	49.06	57.57	52.82	47.34	59.21	55.93	33.8	56.85	49.26	61.31	62	57.3	48.22	54.39	54.57	-18.89			16.19
190	Female	Osteoporotic fracture	43.92	145.75	197.69	150.26	29.94	253.43	17.75	41.16	40.2	4.907	30.99	33.24	15.19	36.59	44.07	12.61	39.5	44.87	20.05	33.35	44.54	-3.156	33.51	52.19	-22.37	22.05	50.92	-38.83	12.04	52.28	-83.86			-81.44
191	Female	Osteoporotic fracture	221.31	130.12	129.31	108.31	118.83	238.54	36.08	53.18	55.89	6.424	43.57	50.26	38.41	47.03	61.97	26.08	49.9	58.54	51.47	43.43	63.27	35.43	48.44	55.31	3.654	43.52	60.84	12.16	42.46	62.49	-32.25			-29.26
192	Female	Osteoporotic fracture	109.53	190.89	84.32	89.22	89.16	134.13	25.664	42.78	55.7	45.8	50.76	52.53	29.07	37.96	42.36	40.57	43.64	42.41	33.63	47.76	57.92	35.69	39.27	52.13	28.51	16.84	63.39	14.28	23.81	62.17	46.27			37.4
193	Female	Osteoporotic fracture	98.66	88.4	104.6	86.91	126.2	174.87	-22.4	34.01	34.67	-23.11	35.3	40.78	-8.911	36.35	46.37	-3.088	33.32	49.42	-29.19	34.26	33.77	-27.9	25.01	39.67	-19.87	34	47.71	-33.33	23.58	61.68	5.656			-11.28
194	Female	Osteoporotic fracture	57.22	116.69	7.587	14.63	41.86	145.59	7.338	42.13		6.273	41.22		3.311	47.09	50.12	10.89	42.21	47.64	-9.223	44.99	39.09	-2.953	38.28	50.34	-15.8	30.49	37.82	-42.82	18.79	57.4	-80.88			-71.07
195	Male	Osteoporotic fracture	267.55	124.94	122.99	111.47	147.71	249.46	4.251	31.47	26.49	21.17	48.05	9.547	-40.81	52.32	50.21	-12.07	38.47	46.28	-11.62	41.6	46.53	-19.03	-5.054	53.02	-19.52	25.83	51.46	-13.23	13.55	49.29	1.019			4.819
196	Male	Osteoporotic fracture	113.02	114.28	132.79	97.56	119.06	252.36	37.96	51.93	38.31	46.62	51.94	39.86	45.57	51.9	52.14	52.8	52.02	46.94	30.45	48.72	51.83	16.5	43.75	51.72	-6.678	33.82	50.73	13.71	33.22	47.44	-33.33			-35.67
197	Female	Osteoporotic fracture	105.18	61.41	138.06	79.52	33.5	104.67	54.62	47.28		42.63	43.33		36.88	40.47		38.16	48.23		3.92	51.36	46.73	10.84	48.07	39.64	-33.74	35.89	40.79	6.911	33	42.03	-53.16	-2.4		-29.65	-14.66
198	Female	Osteoporotic fracture	97.6	16.16	87.05	1.932	-2.805	-2.232	23.06	28.63	40.37	34.29	19.4	45.05	23.78	39.68	40.74	24.12	30.21	50.91	7.861	36.37	51.71	24.91	28.14	50.16	-8.085	11.91	45.14	31.7	28.61	51.67	14.27			-53.31
199	Female	Osteoporotic fracture	112.67	108.22	144.18	101.63	97.72	240.21	28.54	45.44	50.65	40.34	51.09	49.7	46.62	42.51	53.93	25.12	41.49	53.01	31.5	36	51.5	22.55	36.69	49.75	-15.07	37.15	50.84	-17.28	10.33	49.16	-39.55			-39.72
200	Female	Osteoporotic fracture	268.43	25.32	-2.029	-19.1	4.733	30.33	-38.32	-12.1	54.73	-22.91	-51.33	40.58	-37.53	-28.91	36.1	-41.61	-3.665	35.96	-38.87	-22.53	42.35	-30.82	-40.25	46.81	-33.93	-24.57	47.25	-28.91	-37.21	42.83	-28.64			-25.32
201	Male	Osteoporotic fracture	248.4	62.05	60.73	58.85	88.24	142.49	33	54.8	42.94	32.98	50.52	35.18	44.63	55.5	47.82	48.3	53.72	51.92	33.23	50.56	44.8	16.99	49.66	55.71	20.47	41.56	50.74	-4.215	37.73	47.8	2.386			3.241
202	Male	Osteoporotic fracture	0.5292	55.7	200.49	64.21	76.86	88.86	29.9	50.74	56.79	39.51	53.05	50.3	44.36	53.31	41.32	44.62	51.89	56.5	20.85	37.14	52.31	39.33	52.09	51.85	19.55	26.29	58.6	2.736	32.08	42.44	-7.115			-29.54
203	Male	Osteoporotic fracture	147.66	127.12	124.42	204.54	125.35	228.83	29.53	40.39	42.23	0.4248	25.93	35.46	29.36	35.35	39.07	4.468	37.49	40.16	33.91	25.8	43.09	17.21	30.93	43.97	32.8	14.44	45.6	29.18	12.38	49.28	-37.15		52.64	-15.04	44.03
204	Female	Osteoporotic fracture	90.5	231.21	158.13	34.81	53.77	78.28	6.102	-35.83	36.22	7.293	18.32	28.78	18.71	20.4	39.59	21.56	31.09	43.57	-18.76	28.69	39.87	-14.47	30.2	41.51	-37.71	32.7	48.87	-64.44	18.35	42.38	-63.97			-45.96
205	Female	Osteoporotic fracture	163.59	70.18	69.94	62.25	108.04	164.75	29.59	51.45	39.3	34.95	49.31	50.56	14.57	55.5	47.67	22.74	54.66	62.68	10.83	56.8	55.54	6.348	49.65	58.72	12.15	50.69	68.33	2.536	45.45	60.45	-26.97			-29.71
206	Male	Osteoporotic fracture	188.1	86.42	80.72	201.62	89.6	121.75	43.59	48.46	40.15	41.67	45.86	33.83	48.58	51.13	42.68	37.77	48.94	50.83	49.33	48.01	46.67	50.07	37.3	51.46	-7.712	-10.94	48.92	-2.609	29.12	49.41	-63.9			-84.07
207	Female	Osteoporotic fracture	229.15	110.15	95.98	96.32	103.16	163.72	14.87	47.19	36.14	18.56	46.39	38.46	32.81	37.64	37.78	31.56	31.34	40.25	40.96	44.84	56.3	38.99	37.94	46.2	12.39	29.62	50.64	-33.04	20.03	52.79	-75.85			-89.14
208	Female	Osteoporotic fracture	265.61	66.22	24.95	119.43	24.13	109.28	21.69	35.12	26.85	36.26	40.29	38.8	25.06	45.11	47.94	34.56	35.3	41.05	19	39.76	42.14	22.03	40.64	30.36	-6.947	4.268	46.98	-8.561	18.45	46.58	-21.16			-33.94
209	Female	Osteoporotic fracture	129.7	173.18	109.18	135.89	134.44	209.43	23.28	41.91	45.68	-15.54	52.01	36.64	22.85	49.48	53.16	13.48	47.93	48.98	32.41	40	54.51	0.2744	46.89	47.72	-3.493	30.47	60.46	6.749	19.19	57.47	-44.8			-52.34
210	Female	Osteoporotic fracture	67.74	72.22	61.2	93.26	186.27	100.4	6.184	33.78	8.237	-0.9845	39.6	29.69	-27.68	32.4	30.29	12.89	34.62	39.55	-23.96	26.81	37.53	-22.32	11.93	44.87	-54.4	-52.92	50.74	-70.36	11.08	47.89	-55.97			-48.5
211	Female	Osteoporotic fracture	189.19	76.49	69.26	92.03	88.33	182.73	-7.306	38.38	23.2	25.61	43.21	23.51	4.553	32.41	40.39	23.65	37.49	40.93	2.664	35.56	34.49	11.74	36.12	41.22	-23.15	17.94	37.57	-22.32	24.06	42.91	-31.94			-45.66
212	Female	Osteoporotic fracture	107.78	0.4629	-2.705	1092.75	30.16	118.56	-5.534	20.81	49.6	-33.23	14.09	38.11	-33.93	-24.69	51.7	-49	-10.5	37.24	-40.57	6.757	50.68	-48.5	13.69	40.42	-30.28	-39.42		-44.29	-27.91		-12.09			-9.867
213	Female	Osteoporotic fracture	71.94	51.56	58.1	55.93	89.84	263.48	15.99	31.54	51.09	16.97	41.83	34.45	-4.406	41.31	42.17	16.43	36.75	44.51	-7.587	46.67	50.03	-22.3	-1.713	50.19	-10.55	14.18	47.45	-86.52	-33.8	52.39	-64.71			-72.54
214	Female	Osteoporotic fracture	109.86	84.13	78.16	51.26	127.36	134.03	9.063	46.72		28.22	45.05		21.19	47.98	56.19	24.53	38.41	59.67	14.39	47.89	53.18	16.45	47.23	50.78	4.419	38	52.92	-21.89	39.98	50.63	-27.05	19.1	55.1	-27.89	-4.887	56.84
215	Male	Osteoporotic fracture	12.26	2.791	83.12	27.48	-5.937	126.87	23.56	39.94	55.58	19.4	42.3	51.92	15.47	46.87	57.9	14.91	37.04	49.33									60			64.27	-29.39			-47.62
216	Female	Osteoporotic fracture	150.22	123.85	164.33	117.46	99.82	235.09	11.04	52.38	42.78	42.36	54.72	50.94	49	53.58	57.38	46.35	54.53	52.41	51.5	54.31	49.52	55.88	53.31	46.37	40.78	47.75	48.16	33.24	49.73	55.93	-37.8	0.8348		23.48	20.85
217	Female	Osteoporotic fracture	152.05	39.73	63.74	129.05	70.15	98.44	-3.046	44.54	39.72	3.919	36.18	36.37	5.614	40.34	44.84	-8.87	34.83	37.26	-4.903	36.92	38.31	-26.5	30.76	43.86	-31.53	8.451	51	-27.04	21.54	46.8	-65.6			-73.42
218	Female	Osteoporotic fracture	174.74	205.22	147.74	147.96	124.2	293.51	36.23	54.03	44.28	46.37	53.68	46	42.81	61.23	49.35	34.1	63.46	51.19	36.93	56.79	59.3	40.48	58.79	55.65	22.43	48.95	54.61	32.99	59.13	63.2	-4.737	44.92	57.96	5.303	43.82	61.26
219	Female	Osteoporotic fracture	159.44	111.42	73.05	45.57	69.3	201.8	-47.22			15.42			-39.68	17.69		17.4	31.27		-32.23	35.9	26.36	15.58	14.95	54.2	-30.72	44	35.03	-15.81	42.96	52.13	-42.57			-56.58
220	Female	Osteoporotic fracture	102.18	96.85	84.01	91.63	85.37	272.89	30.86	31.95	53.9	22.52	43.54	41.46	25.93	42.6	38.9	27.56	34.64	44.09	19.84	35.34	33.59	22.86	31.51	46.18	7.295	1.116	44.56	-5.574	21.54	43.12	-24.38			-31.55
221	Female	Osteoporotic fracture	61.92	47.39	314.44	31.13	58.02	60.22	6.91	25.99		-7.392	31.78		-27.57	30.46	43.81	-12.68	22.68	33.36	-32.22	34.58	47.21	-21.12	35.5	59.15	-19.27	20.54	47.75	-9.262	11.33	54.88	13.7			-2.416
222	Female	Osteoporotic fracture	59.79	58.13	45.79	46.58	52.16	112.16	16.58	41.8	50.86	3.959	43.95	42.37	0.6773	33.13	38.09	-5.307	40.7	42.8	-6.593	23.25	52.53	-8.88	48.26	50.36	-49.77	7.52	44.6	-25.08	11.64	34.3	-9.08			26.8
223	Female	Osteoporotic fracture	216.02	100.55	94.26	88.97	119.12	199.27	37.46	42.29	35.82	13.01	40.75	47.87	22.94	40.62	47.54	21.81	34.01	47.06	24.19	29.83	51.98	4.525	28.63	49.11	-61.65	-1.859	43.36	-52.7	10.96	49.65	-59.31			-59.44
224	Female	Osteoporotic fracture	49.95	153.61	40.08	26.52	35.91	142.43	14.6	43.06	51	12.84	44.89	44.53	7.974	41.87	44.77	27.23	43.92	44.04	16.14	44.83	49.61	10.77	42.35	52.25	-34.96	25.77	48.02	-40.63	20.46	42.92	-13.96			-12.83
225	Female	Osteoporotic fracture	111.54	49.82	42.22	41.38	59.33	158.6	-4.156	30.43	36.15	13.19	33.14	42.84	12.52	41.49	42.65	-2.454	32.79	46.43	-15.72	33.05	41.07	-5.275	28.88	41.1	-18.41	20.51	45.41	-32.82	12.8	51.75	-39.9			-28.79
226	Female	Osteoporotic fracture	162.63	210.07	28.15	54.98	60.7	77.34	2.065	33.91	44.46	3.346	37.85	27.16	1.2	31.94	40.88	-42.22	26.58	42.61	-0.9885	11.62	52.03	-17.18	-3.811	46.34	-67.25	-27.99	36.26	-71.79	-35.07	45.64	-36.57			-63.85
227	Female	Osteoporotic fracture	63.65	78.11	112.6	58.4	62.52	109.99	-4.681	36.44		28.29	39.22		-2.244	51.48	53.13	4.276	49.15	53.69	-47.29	50.05	49.03	-68.06	44.95	53.95	-69.08	38.72	42.49	-86.94	32.49	44.32	-67.27			-71.54
228	Female	Osteoporotic fracture	92.37	246.08	87.52	67.42	78.78	169.97	45.7	46.05	34.95	29.78	45.58	26.92	36.11	46.69	47.41	39.56	48.5	42.02	30.93	43.37	45.64	37.46	39.83	50.38	23.64	27.83	50.85	24.44	39.22	46.18	45.41			34.85
229	Female	Osteoporotic fracture	138.33	183.75	79.6	71.43	87.97	140.78	23.64	41.18	31.79	21.7	37.93	13.3	75.19	30.29	41.14	32.16	40.03	41.4	-20.61	33.75	39.09	-13.24	32.04	42.83	-24.52	20.28	44.15	-20.7	4.371	46.13	-60.52			-71.57
230	Male	Osteoporotic fracture	57.78	33.66	43.03	200.81	85.11	76.16	26.3	37.31	47.31	3.695	36.22	42.29	23.87	37.08	40.73	-12.86	39.7	43.46	-6.439	19.25	48.31	-15.3	13.5	47.61	-67.11	8.434	45.99	-40.66	7.073	51.16	-74.44			-37.93
231	Female	Osteoporotic fracture	20.88	38.8	9.037	23.74	239.57	98.53	-29.02	41.38		-24.78	43.4		-32.34	32.48	47.14	-27.09	23.68	42.96	-49.91	14.15	42.51	-6.373	7.726	37.83	-40.54	10.82	46.8	-34.98	-22.08	43.89	-9.64			-19.73
232	Female	Osteoporotic fracture	67.81	136.15	81.29	63.31	44.99	59.63	31.02	42.55		5.76	42.84		13.25	40.05		11.05	42.52		26	36.04		21.74	45.01		26.66	40.38	39.93	37.13	41.7	29.18	11.73	35.26	34.06	29.73	46.04	40.5
233	Female	Osteoporotic fracture	43.59	32.19	27.13	26.93	38.14	73.29	0.6562	42.39		-7.878	42.94		-3.278	43.28	54.64	0.9449	40.36	47.43	23.42	46.22	49.21	-28.41	37.86	50.35	37.23	42.69	44.02	0.5886	30.35	51.12	-5.119	47.63	51.16	18.68	27.08	48.36
234	Female	Osteoporotic fracture	53.09	59.33	59.62	229.38	60.49	100.13	18.85	41.38		10.6	44.73		28.45	46.1	43.64	15.96	41.45	39.71	-2.477	42.45	35.84	0.6084	44.66	53.1	-31.73	36.82	42.29	-42.83	41.49	45	-27.47			-39.31
235	Male	Osteoporotic fracture	116.3	246.73	100.57	93.12	125.25	196.61	2.802	54.65		34.78	52.54		21.39	43.6	44.25	21.08	52.36	34.13	42.89	41.17	42.18	37.07	54.23	39.23	1.646	42.81	51.24	-49.58	48.45	41.02	-63.69			-82.25
236	Female	Osteoporotic fracture	45.81	38.38	28.34	8.742	-30.12	-17.53	2.479	20.03		-15.19	10.7		-0.9265	33.44		-0.05591	23.8		-5.46	31.58		-5.07	31.75		-8.136	36.99	25.48	-12.23	29.98	-24.76	-11.58	25.06	40.95	-2.91	19.5	29.45
237	Female	Osteoporotic fracture	78.55	107.81	95.09	48.33	80.46	118.13	43.05	35.92	39.7	17.96	39.55	25.13	38.15	44.11	53.07	20.23	37.81	32	0.3267	43.85	45.99	0.3481	39.91	47.76	-29.54	25.41	46.36	-53.34	33.25	32.33	-32.81			-24.45
238	Female	Osteoporotic fracture	201.97	69.98	41.83	45.53	65.58	150.7	15.84	33.57	43.45	11.5	33.06	37.92	29.23	40.62	50.18	23.63	39.88	44.94	29.38	42.46	52.03	32.44	40.74	55.52	2.057	32.65	48.56	-28.54	16.57	41.85	7.472			30.3
239	Female	Osteoporotic fracture	148.68	51.46	32.17	74.79	118.37	75.38	-29.54	21.72		-26.27	25.1		-41.26	-1.277	37.44	-50.47	-3.929	41.14	-46.85	-12.49	38.16	-32.66	26.07	39.36	-38.83	12.35	35.2	-36.59	13.1	45.51	-4.995			6.477
240	Female	Normal	228.13	165.56	148.33	98.66	154.64	406.51	39.23	55.67		43.7	58.11		29.29	50.58	49.05	39.92	55.13	56.53	37.22	59.64	59.66	43.07	55.27	56.6	31.82	55.42	61.86	11.62	53.47	59.53	4.042	40	64.12	9.324	34.85	60.23
241	Male	Normal	217.32	217.61	209.85	210.86	243.86	285.63	59.88	58.21	56.05	59.87	53.46	55.96	57.26	56.13	53.5	63.01	56.81	56.93	56.66	54.46	53.1	54.86	55.6	52.99	54.57	55.83	58.04	61.37	55.57	52.62	19.87		56.74	37.1		48.15
242	Female	Normal	159.68	203.4	160.57	172.27	152.83	283.63	25.02	39.99	53.36	14.27	41.16	48.92	25.99	36.05	44.1	18.09	36.59	49.58	15.48	37.34	53.72	21.89	39.71	41.01	5.537	23.44	44.85	20.06	27.73	40.88	-16.18			-22.24
243	Female	Normal	190.86	151.9	157.8	181.13	160.13	206.41	16.47	43.84	43.97	20.57	38.21	42.81	22.52	46.53	47.84	8.063	37.21	45.45	32.32	32.46	50.05	-9.933	30.09	43.13	11.96	0.4569	49.8	-15.94	1.772	44.4	-56.23			-61.2
244	Male	Normal	215.99	228.36	185.82	209.09	228.48	328.53	13.04	45.41	50.81	25.13	45	50.33	-0.4786	36.6	46.66	-5.919	54.64	55.07	24.11	42.05	50.2	19.89	46.58	47.4	-39.62	36.93	48.27	-20.27	43.79	57.77	-60.68			-53.91
245	Male	Normal	192.07	217.61	276.56	282.39	181.92	283.64	14.89	27.86	29.79	20.16	32.55	31.91	12.62	42.03	42.52	33.98	31.43	46.33	33.61	40.39	46.64	42.59	32.42	51.89	24.86	39.1	40.92	1.349	42.1	44.25	21.25			2.319
246	Female	Normal	165.87	172.04	161.3	162.4	157.91	258.81	40.08	58.87	60.6	47.33	60.5	55.77	53.13	60.47	65.07	51.4	53.86	60.94	50.55	58.77	65.16	45.8	55.24	64.91	59.89	41.21	65.19	58.42	42.84	60.44	-57.03			-43.06
247	Male	Normal	173.97	205.79	159.77	163.99	174.77	150.23	20.89	53.46	39.37	28.49	39.86	50.48	21.68	52.89	51.52	22.24	39.18	50.18	3.359	28.41	53.92	7.559	41.05	53.59	-2.84	0.8983	47.78	25.04	22.65	54.55	29.9			35.35
248	Female	Normal	260.42	255.1	240.32	208.08	222.52	317.67	44.2	53.84		43.36	55.23		47.52	56.7	44.41	43.31	51.77	49.27	55.93	61.71	58.13	47.61	60.29	57.49	51.82	65.21	56.31	44.63	56.82	58.06	31.06			10.33
249	Female	Normal	162.42	156.4	116.78	132.09	133.63	171.3	41.57	49.93	49.47	37.82	43.68	41.46	30.2	40.69	56.93	16.03	50.59	49.92	27.23	44.08	48.07	4.331	33.76	50.69	-18.12	26.85	56.66	-54.69	-4.112	46.21	-36.93			-50.22
250	Male	Normal	118.31	93.78	100.89	101.83	144.18	242.41	33.02	46	38	25.98	35.18	41.66	27.1	48.37	42.59	15.78	38.67	40.13	-1.476	6.781	43.94	6.071	39.32	55.42	-20.36	28.68	51.8	-13.57	26.91	53.65	-35.22			-37.01
251	Male	Normal	81.96	118.57	126.41	138.47	128.67	160.53	22.54	36.23	17.82	21.83	35.72	25.86	18.25	32.24	26.54	32.81	34.79	23.72	-9.388	34.18	38.43	-0.4542	10.45	34.75	-49.93	29.19	31.65	-8.238	2.314	27.32	-59.15			-17.22
252	Male	Normal	203.71	210.44	160.63	193.56	173.31	316.27	29.88	48.25	45.22	38.48	45.57	39.92	35.34	52.03	42.16	47.86	48.98	45.79	-0.1712	46.53	48.97	7.828	42.75	49.71	23.33	24.69	52	42.2	35.35	47.69	-15.58			20.51
253	Female	Normal	105.64	87.9	105.7	91.19	121.75	207.96	28.8	35.69	53	10.25	36.63	44.03	31.7	41.2	46.35	25.18	38.05	48.66	22.9	37.55	56.21	18.77	46.1	53.69	-28.37	31.42	49.64	8.716	43.11	50.57	-33.04			-21.77
254	Male	Normal	265.36	255.54	267.8	239.27	242.91	328.78	27.94	42.56	56.08	24.48	43.09	48	48.49	49.78	51.85	32.66	48.93	47.61	24.81	46.03	44.43	37.79	45.8	39.41	53.67	51.82	39.76	42.56	40.68	49.64	52.81			48.22
255	Male	Normal	218.65	211.57	197.68	214.32	257.68	316.83	45.03	50.9	63.11	54.44	46.51	39.49	55.8	51.85	52.69	54.34	52.27	54.93	36.26	45.52	62.94	40.85	54.68	54.47	13.59	47.8	48.5	13.88	56	57.07	10.45			14.65
256	Female	Normal	159.83	137.23	146.62	161.95	154.2	236.72	58.91	50.61	49.69	56.03	49.22	51.71	57.37	48.62	53.38	53.28	54.17	46.08	58	50.6	50.43	60.81	43.39	55.23	31.86	42.61	54.36	52.91	22.06	44.61	-9.244			-2.17
257	Male	Normal	213.6	210.59	213.43	225.3	246.72	317.62	34.87	37.74	51.9	41.33	47.01	53.15	52.01	48.17	48.28	43.63	41.13	49.04	44.88	30.97	46.95	45.49	38.09	51.28	-6.579	31.39	48.95	32.22	35.16	51.36	-7.467			-41.08
258	Female	Normal	165.84	228.97	124.04	156.02	183.9	338.78	37.84	47.01	51.03	28.79	41.41	36.22	35.52	47.73	47.6	7.67	31.04	41.37	22.82	28.73	51.35	-3.997	39.25	43.54	-27.41	10.39	42.94	-8.891	30.28	51.13	-36.08			-59.45
259	Male	Normal	160.38	201.8	127.73	322.29	232.87	336.6	6.93	19.15	46.08	5.88	22.39	35.6	25.97	25.45	37.41	-3.698	31	31.64	6.787	27.3	37.09	9	39.79	33.77	-14.06	36.98	41.26	-25.25	8.066	38.52	-53.92			-64.11
260	Female	Normal	186.22	169.62	167.25	149.36	179.64	269.9	48.8	62.24	59.81	52.25	63.57	71.18	45.85	66.33	62.56	49.12	62.28	66.97	55.54	61.81	68.45	59.35	55.77	68	2.614	58.7	62.91	-4.675	62.15	62.33	-32.9			-52.16
261	Female	Normal	267.17	139.77	139.14	132.91	167.3	262.81	53	46.45	38.36	46.37	45.04	45.02	43.56	41.36	54.95	42.06	42.99	43.62	46.15	47.85	49.95	47.76	50.76	63.04	22.89	42.27	55.78	26.2	38.18	49.36	-20.4			-0.3492
262	Female	Normal	111.46	126.45	118.76	107.6	135.2	203.72	7.729	34.13	49.29	13.37	38.29	42.49	13.68	39.32	50.43	34.45	39	49.22	23.87	42.02	44.72	10.81	39.81	49.89	3.571	-9.563	48.27	-25.5	-67.77	50.59	-57.67			-75.8
263	Male	Normal	203.07	136.95	138.58	147.46	155.37	310.31	34.06	46.35	51.03	52.11	52.89	48.75	52.02	43.24	55.13	53.59	47.54	51.99	48.6	38.96	55.57	67.28	56.48	52.54	58.47		51.2	62.94	35.81	54.32	-20.95			23.24
264	Female	Normal	162.49	174.57	160.15	120.72	193.79	267.29	7.749	38.41	45.52	15.5	38.21	42.31	-7.998	39.98	45.37	6.408	45.39	34.61	-24.57	38.39	46	-12.16	41.74	44.49	-47.18	17.03	43.97	-1.834	21.31	44.45	-60.12			-23.97
265	Male	Normal	223.95	220.62	209.13	223.41	194.4	279.65	44.92	53.71	46.29	47.6	49.52	43.33	48.78	50.72	46.77	44.05	34.06	46.48	56.53	56.37	45.9	46.59	41.6	35.39	28.96	33.43	42.3	54.38	33.4	47.49	-18.39			-40.52
266	Male	Normal	112.15	136.38	118.26	100.76	117.49	164.04	30.45	34.18	32.76	36.02	35.36	53.42	0.5417	29.01	130.32	17.32	37.86	32.68	-25.7	27.58	29.73	-0.4924	19.02	41.4	-27.69	20.89	48.11	-22.83	-2.145	35.93	-24.54			-47.74
267	Female	Normal	188.08	202.08	171.33	179.33	243.45	230.71	-32.84	37.72	40.75	-12.61	42.87	39.77	-29.3	30.35	39.97	0.8188	37.93	48.51	-19.53	17.68	49.24	-12.57	25.76	36.42	-14.07	27.25	42.7	-7.37	5.331	40.37	2.708			-7.476
268	Male	Normal	208.08	191.04	194.86	168.79	182.27	253.51	27.4	46.63	50.85	27.14	43.77	52.61	44.13	47.24	51.13	46.33	48.77	52.77	42.54	42.03	46.98	36.38	40.53	44.16	37.74	27.04	54.39	-31.6	6.894	44.35	-53.12			-58.28
269	Female	Normal	134.63	147.15	116.44	123.99	138.7	159.73	5.194	45.29	30.94	-8.616	49.9	20.57	22.43	47.83	32.3	13.38	50.6	35.04	3.883	24.31	38.84	28.68	30.65	48.2	-88.49	-18.82	32.68	-71.21	-1.845	35.15	-29.12			-34.31
270	Male	Normal	126.09	131.03	159.33	215.73	243.4	307.23	8.583	37.91	63.43	19.01	42.92	45.94	27.4	33.6	39.37	32.51	34.07	35.4	24.34	18.68	51.97	27.68	28.99	55.12	3.26	11.58	44.51	-2.869	16.21	35.72	-25.1			-30.04
271	Male	Normal	125.84	113.75	109.21	132.05	134.83	133.41	31.36	45.9	44.56	37.71	44.04	45.86	40.83	46.98	46.74	1.917	48.99	45.49	5.342	48.38	53.84	-2.686	38.92	48.32	3.816	0.9619	45.9	-13.63	3.596	46.01	37.96			34.66
272	Male	Normal	132.33	141.45	131.03	137.73	126.72	97.07	11.83	42.34	40.29	32.21	42.15	36.03	25.65	41.47	58.3	42	46.26	52.46	34.73	37.74	45.78	26.47	41.48	46.97	35.59	35.4	49.78	38.04	29.64	41.5	5.508			-13.47
273	Female	Normal	99.35	97.25	86.04	79.03	109.88	190.03	25.93	46.46	38.38	23.52	44.21	40.27	36.44	27.42	42.51	34.83	32.57	40.75	-4.592	16.18	26.91	-5.62	1.669	36.4	-25.26	-13.71	44.74	-65.29	-21.04	42.3	16.7			14.86
274	Male	Normal	161.78	131.36	166.98	154.91	134.78	224.62	48.44	47.09	43.69	38.47	38.86	23.35	-32.29	42.33	38.39	-25.61	40.08	27.9	-34.82	42.85	48.48	-31.72	40.05	39.48	-1.417	25.86	46	44.53	34.62	40.79	-17.64			-2.629
275	Female	Normal	244.04	262.36	224.98	315.61	358.08	416.55	30.72	53.68	59.91	23.64	51.52	40.24	38.15	46.8	47.06	42.76	49	50.05	8.877	47.81	46.3	5.429	48.88	51.85	29.41	41.72	41.16	32.62	45.45	49.27	-47.61			1.845
276	Male	Normal	238.72	218.78	204.2	238.51	230.7	266.02	51.03	46.74	49.18	41.67	47.74	35.25	55.53	51.25	46.22	51.79	46.89	43.14	47.19	51.84	63.06	48.86	43.13	57.45	44.14	41.6	48.77	60.04	46.87	51.68	-3.153			-4.815
277	Male	Normal	223.98	214.03	198.52	188.72	238.02	314.06	30.76	53.63	42.09	22.53	59.46	44.29	36.98	51.4	56.9	31.79	49.04	48.48	11.13	35.7	46.85	-4.35	42.29	55.49	-30.95	30.34	47.51	-52.87	13.93	58.37	-19.15			-14.46
278	Male	Normal	163.35	174.09	143.36	173.85	172.74	204.03	12.02	51.32	50.23	-12.77	44.54	50.91	5.484	40.45	50.34	5.051	43.79	51.08	-48.18	41.23	49.25	-31	40.58	58.96	-16.82	40.14	61.99	-35.83	41.05	50.73	-18.37			-21.37
279	Male	Normal	130.19	127.66	125.73	125.21	155.88	232.08	52.51	58.7	55.29	53.57	61.66	53.69	52.94	52.68	53.55	55.27	49.01	56.4	40.13	58.49	65.78	48.02	54.45	55.78	-1.214	51.91	65.93	-11.79	55.01	55.31	51.19			-50.55
280	Female	Normal	258.61	193.31	176.18	140.6	142.3	246.03	45.26	53.09	53.41	49.48	45.55	52.91	37.66	52.38	46.96	39.84	45.35	53.45	51.24	62.01	56.98	39.09	57.91	55.07	29.22	50.33	51.8	24.9	39.17	58.94	-21.39			-18.29
281	Male	Normal	144.69	179.34	196.36	207.52	199.31	251.17	32.06	54.64	67.21	29.8	48.25	42.47	59.63	61.4	61.19	51.99	44.76	56.11	50.97	49.1	74.94	61.3	53.08	60.45	42.72	56.53	62.56	51.14	39.28	61.96	57.12			53.84
282	Male	Normal	125.62	444.22	201.7	159.3	164.38	267.16	45.35	53.32	50.55	30.73	54.12	46.02	50.08	49.58	53.27	31.37	43.48	44	27.31	50.47	55.78	28.8	47.19	45.18	-7.123	37.78	52.5	-10.55	49.04	49.58	42.69			39.28
283	Male	Normal	476.01	438	499.32	330.49	177.51	271.89	47.74	46.03		53.44	50.73		43.84	41.69		43.05	50.24		61.62	51.58		29.51	5.072		45.2	41.13		12.58	42.56		-10.99			-4.916
284	Male	Osteopenia	125.15	154.14	116.71	173.77	237.19	289.66	32.85	41.41	31.95	13.69	46.94	53.05	39.18	51.38	48.07	-10.95	40.14	31.59	-4.824	28.73	43.89	16.44	28.85	37.4	-20.68	-4.078	49.5	-20.96	20.34	31.36	-29.82			-56.46
285	Female	Osteopenia	183.14	190.95	181.3	170.97	190.05	276.26	46.34	48.11	49.92	45.19	48.56	50.66	56.17	44.87	51.84	54.86	47.05	53.52	41.37	44.92	50.01	65.7	43.63	51.17	47.93	37.86	54.09	62.26	36.05	49.35	42.16			52.51
286	Female	Osteopenia	115.53	152.17	108.69	134.8	102.98	173.33	50.43	46.14	48.08	41.37	47.01	46.67	37.67	45.34	56.54	41.95	47.62	50.59	22.36	47.51	52.87	35.97	45.27	50.66	19.9	50.27	50.8	1.725	42.86	64.45	-9.742			-8.256
287	Female	Osteopenia	149.87	192.16	125.79	114.52	126.75	263.99	12.01	38.71		8.313	39.58		4.107	36.39	45.63	10.22	38.25	34.86	-7.246	30.43	45.09	-1.97	27.7	48.25	21.84	14.63	46.74	24.96	12.72	46.7	-6.503			25.25
288	Female	Osteopenia	75.91	21.82	36.07	0.1872	59.27	187.32	-6.804	17.93	34.42	-24.38	21.6	47.17	-24.97	18.35	45.78	-37.66	16.6	41.13	-31.16	29.36	48.92	-22.2	14.64	50.54	-63.31	1.049	56.8	-45.57	0.6843	53.77	-72.87			-44.89
289	Female	Osteopenia	151.33	148.92	143.36	143.01	141.8	268.2	41.07	54.03		44.64	60.58		40.96	55.4	39.22	53.35	54.71	49.26	45.11	58.09	65.52	21.79	59.82	49.62	34.79	58.04	67.21	28.06	58.61	59.85	9.9			-14.07
290	Male	Osteopenia	42.73	91.39	185	104	65.75	147.84	-1.819	43.66		14.44	35.89		-25.18	41.86	42.18	-14.27	31.16	36.59	-38.93	29.12	36.69	-44.43	3.095	31.53	-49.43	16.51	52.73	-48.61	-10.16	50.61	-63.77			-61.17
291	Male	Osteopenia	120.36	266.34	120.62	112.23	137.22	244.41	22.32	33.6	44.63	34.82	45.76	42.35	18.74	33.49	48	16.5	37.18	41.99	0.5494	35.1	45.6	-7.626	21.43	40.61	-9.708	34.92	46.66	21.03	25.24	42.88	-47.79			-48.08
292	Female	Osteopenia	192.12	196.47	190.72	160.49	147	288.11	27.32	42.82	62.71	23.43	48.32	51.62	6.345	38.86	44.8	15.6	45.27	44.39	13.38	43.26	48.36	-15.64	42.47	52.36	-25.49	44.07	46.99	-24.99	28.15	46.21	2.621			-3.157
293	Female	Osteopenia	103.49	79.19	48.88	70.3	126.49	179.5	-11.99	44.25		16.8	43.12		12.53	42.53	42.1	11.72	41.8	44.89	16.41	42.04	40.77	27.86	26.93	42.64	-29.96	-18.01	47.3	-61.19	-36.76	48.44	-36.41			-74.01
294	Female	Osteopenia	103.41	101.3	73.18	85.84	121.18	297.34	25.83	49.4	49.64	28.82	44.4	43.61	30.31	35.72	46.53	43.78	43.89	38.18	22.44	45.47	52.81	12.47	39.83	50.53	-43.11	-19.86	53.52	-15.99	-14.61	54.38	-57.12			-51.25
295	Female	Osteopenia	140.71	142.67	118.39	156.69	180.19	307.91	30.91	47.58	48.98	23.69	42.83	48.4	31.08	31.09	40.07	50.71	48.72	58.71	16.3	39.44	55.87	36.63	45.47	51.82	5.954	27.32	49.65	-4.781	19.62	54.23	20.78			3.063
296	Female	Osteopenia	108.73	46.83	26.89	24.16	118.81	87.34	17.02	32.7	39.16	1.336	42.15	42.61	-0.4029	40.52	43.95	21.4	32.19	44.99	-13	51.03	41.54	-17.98	42.1	43.17	-37.4	2.809	32.48	-29.22	12.24	42.81	-11.88			14.82
297	Female	Osteopenia	62.6	40.53	41.69	58.3	35.63	145.47	18.03	39.48	52.1	23.46	44.43	56.41	25.44	40.04	53.78	16.12	41.95	60.86	-6.165	37.48	49.87	-8.344	40.37	47.99	1.422	38.65	47.85	13.57	28.03	43.56	-23.47			9.393
298	Female	Osteopenia	124.06	127.12	153.88	110.06	120.83	253.75	7.531	57.46		2.346	50.69		-3.201	54.48	47.7	1.45	57.74	52.35	-19.56	44.52	52.86	5.869	48.62	51.15	-21.83	41.43	45.36	0.9288	58.31	51.34	-43.02			-26.54
299	Male	Osteopenia	89.76	73.43	74.87	84.44	79.22	206.12	31.29	40.7	47.4	23.69	40.55	52.4	18.38	40.13	41.09	40.54	41.06	46.23	40.55	45.17	50.29	39.11	39.12	43.24	12.28	32.16	48.71	-7.853	21.7	45.9	-52.86			-36.03
300	Female	Osteopenia	52.76	77.07	55.57	39.58	80	120.62	5.031	33.04	30.4	19.2	-26	39.01	41.6	45.35	47.96	38.22	39.95	44.61	48.11	49.88	50.08	47.74	47.76	51.86	5.986	39.01	45.18	23.22	35.1	50.48	-9.834			-35.89
301	Female	Osteopenia	186.55	150.44	125.2	128.42	121.12	322.44	53.75	53.59	52.42	41.19	47.27	36.08	42.51	45.01	41.9	38.91	52.67	46.63	48.28	45.35	48.91	25.11	45.38	53.02	49.47	49.46	55.12	33.77	30.23	49.67	-40.17			-24.3
302	Female	Osteopenia	156.49	130.12	130.72	104.69	125.05	109.42	19.23	26.29		38.59	44.24		2.506	46.47		-17.97	41.26		38.67	38.24		33.88	30.95		37.28	35.07	48.11	38.76	33.4	52.93	3.53	49.18	43.3	-23.02	32.85	43.55
303	Male	Osteopenia	149.32	135.97	124.45	139.35	140.48	225.79	60	47.57	52.67	49.92	54.19	56.82	56.63	49.87	61.47	52.7	49.73	50.86	51	48.76	53.43	47.62	49.76	53.76	60.23	52.63	53.2	53.42	50.09	50.75	18.72			31.67
304	Female	Osteopenia	161.78	140.31	130.81	121.27	131.73	170.88	7.41	48.22		21.26	48.44		30.81	57.1	58.38	43.31	50.96	54.19	39.84	47.77	59.24	37.19	52.43	54.73	33.67	47.29	48.2	21.88	38.8	52.95	6.868			-31.75
305	Female	Osteopenia	72.67	70.02	51.29	67.16	84.43	183.12	7.283	40.33	18.68	7.767	34.7	47.46	16.46	30.15	35.19	0.827	33.67	46.19	18.15	31.92	48.17	4.336	35.69	52.93	0.6463	44.51	51.33	26.34	46.39	54.58	-19.81			22.39
306	Female	Osteopenia	108.32	124.46	72.17	129.61	192.86	258.83	-0.2677	13.75	47.05	-12.9	39.41	47.77	-16.56	40.09	50.34	-9.975	44.68	46.15	-8.761	48.71	51.92	-12.2	48.79	55.47	-40.31	33.17	47.62	-27.26	29.69	52.27	-46.7			-40.6
307	Male	Osteopenia	246.03	109.53	84.77	100.11	120.33	209.64	18.28	52.38	34.42	18.43	51.08	19.33	31.71	47.31	37.03	16.05	47.76	35.62	18.69	50.23	49.57	-33.35	46.9	37.01	-41.15	39.4	39.22	-54.98	35.95	47.1	-26.3			38.38
308	Female	Osteopenia	164.87	150.46	84.8	151.4	159.79	242.88	18.54	53.06		0.9071	50.74		14.53	46.29	38.9	5.278	47.14	42.91	25.15	51.17	46.61	11.64	57.59	55.1	-11.43	46.99	42.58	33.02	35.83	42.66	24.16			58.34
309	Female	Osteopenia	151.37	155.73	132.34	172.23	216.04	294.67	44.22	42.61	49.49	50.18	53.87	47.22	36.95	40.97	47.28	51.22	47.15	43.78	11.63	6.386	46.14	48.53	41.39	53.55	-20.13	16.71	38.59	19.84	20.59	46.72	-58.78			-44.91
310	Female	Osteopenia	70.52	64.32	55.43	61.71	62.75	213.05	14.27	49.51	40.63	9.351	37.23	39.19	32.66	40.83	42.23	18.57	41.43	44.99	45.32	27.16	51.16	20.87	33.62	50.7	17.04	43.63	44.83	26.84	38.46	45.6	-22.71			-13.98
311	Male	Osteopenia	176.67	153.85	201.16	160.94	144.02	263.34	47.8	50.61	57.29	47.14	42.56	43.17	54.8	52.66	55.74	52.68	49.86	56.13	40.65	46.72	58.37	52.38	49.53	49.47	47.42	42.17	48.56	56.5	45.5	64.98	-12.58			-30.43
312	Female	Osteopenia	112.65	95.3	94.74	97.23	149.25	276.11	30.31	51.79	57.97	40.51	55.03	53.86	32.08	60.32	58.84	34.1	52.9	54.31	41.24	57.18	62.54	23.28	49.3	56.21	-13.72	19.57	57.16	-37.51	3.041	57.19	-40.41			-75.13
313	Female	Osteopenia	212.99	142.78	116.14	139.15	159.19	245.96	35.59	42.64	59.68	27.82	40.32	57.78	31.35	40.05	51.05	28.3	34.64	51.8	17.65	43.75	61.5	8.601	41.96	55.83	-26.06	33.16	61.55	-28.61	42.89	61.43	-47.92			-48.05
314	Female	Osteopenia	72.63	60.49	80.98	67.21	82.82	151.82	27.14	35	35.46	3.776	31.25	39.09	12.22	31.73	39.46	13.25	35.15	45.67	-9.835	29.34	33.37	-30.01	26.64	44.46	-50.83	18.24		-24.97	-5.955		10.69			-16.42
315	Female	Osteopenia	115	144.02	142.92	121.48	171.59	253.51	-4.651	43.93	47.86	-18.88	44.27	33.37	-19.03	40.3	45.46	16.57	39.11	54.93	-25.38	39.99	49.64	16.12	23.14	56.09	-59.55			-51.27			-25.64			-50.24
316	Female	Osteopenia	180.36	153.45	159.19	156.83	195.45	299.62	33.04	35.21	32.35	21.39	41.54	51.14	30.58	42	53.63	30.38	36.33	47.9	10.44	32.27	47.24	38.6	38.36	54.87	-9.707	29.09	55.09	28.13	30.4	46.15	-29.18			-43.57
317	Female	Osteopenia	117.48	110.83	116.57	112.82	116.51	240.38	18.25	43.45	53.74	30.44	18.59	52.89	22.07	41.91	44.89	23.31	39.6	40.28	33.14	46.92	52.79	21.13	48.29	54.83	-6.367	37.31	57.68	7.503	27.69	50.15	-21.24			-13.1
318	Female	Osteopenia	92.82	63.56	73.19	122.37	86.1	140.21	32.92	42.43	43.51	6.961	33.04	45.16	30.65	38.33	45.65	-8.308	37.11	43	-5.086	26.26	38.43	-33.19	31.68	46.37	-46.88	-1.424	38.96	-16.58	30.17	41.71	14.19			27.71
319	Male	Osteopenia	158.24	174.78	174.46	162.96	150.18	209.01	56.78	49.73	53.2	52.48	51.77	56.6	43.29	46.67	52.96	47.27	50	52.81	57.78	50.25	57.9	58.9	48.25	56.84	15.69	8.756	54	13.22	29.23	48.1	-10.63			19.65
320	Male	Osteopenia	112.15	135.81	133.52	128.22	177.11	274.92	37.99	50.52	55.18	36.76	44.58	48.8	37.72	50.74	49.19	33.28	43.09	52.18	51.43	46.76	54.7	20.78	32.95	53.3	16.03	41.31	45.58	5.64	38.36	54.72	23.38			9.984
321	Female	Osteopenia	100.1	114.49	215.37	93.56	55.3	57.53	-11.48	-13.84		-21.3	-11.43		17.8	-11.99		15.92	-6.939		51.37	8.666		42.82	-20.98		32.89	-2.989		0.7715	-9.451		14.94	-7.587		7.745	2.058
322	Female	Osteopenia	42.19	26.82	10.93	85.41	13.65	83.79	18.9	23.45		15.12	29.52		5.619	18.72	24.74	15.3	26.74	25.29	17.15	39.82	44.59	29.95	39.41	56.54	31.46	38.37	52.47	34.32	40.16	48.53	-52.29	17.36	53.73	-0.2324	10.31	44.98
323	Male	Osteopenia	2253.46	158.12	133.33	123	133.42	181.02	39.25	51.2	46.11	39.29	47.5	35.93	48.32	51.03	47.64	50.04	55.05	51.77	22.02	53.42	45.95	48.02	51.68	46.35	-5.618	31.66	50.89	-4.065	19.19	49.8	-41.61			-30.15
324	Female	Osteopenia	95.05	97.11	95.81	105.96	120.03	282.12	10.89	48.48	46.07	-15.52	47.74	44.72	23.65	45.5	40.35	-1.543	48.09	39.41	-6.455	30.52	38.45	9.969	44.13	46.81	45.07		47.46	21.6		49.29	11.22			13.98
325	Female	Osteopenia	80.42	88.87	70.99	77.58	69	253.98	-37.25	36.96	20.88	-45.3	40.81	6.048	-31.13	41.49	45.16	-30.83	47.93	51.76	-30.09	42.14	44.96	-30.6	33.22	45.6	-69.82	23.04	46.04	-63.52	37.15	44.28	-74.76			-90.13
326	Female	Osteopenia	118.94	89.82	131.56	143.07	100.59	58.62	30.99	39.9	37	30.72	41.64	47.07	18.72	28.36	43.53	2.014	30.5	41.97	-7.1	13.26	36.46	21.9	9.657	44.61	1.242	5.616		22.25	-10.11		-49.81			-10.23
327	Male	Osteopenia	135.76	367.69	129.31	108.01	112.85	96.87	11.01	-14.37		15.91	-14.14		8.15	32		-0.1905	14.14		9.101	36.4	46.22	-1.96	42.82	49.75	4.023	43.76	54.26	-8.878	45.18	48.21	-29.94	47.54	47.47	-34.88	46.15	54.1
328	Female	Osteopenia	148.86	180.79	125.12	144.75	154.44	249.9	10.64	25.44	24.71	7.35	40.28	49.73	5.053	25.57	18	15.56	31.47	44.17	16.76	36.51	38.88	16.79	32.28	45.07	-19.49	22.32	35.08	-4.344	25.91	42.33	-25.97			-12.77
329	Male	Osteopenia	134.88	194.95	133.2	95.04	118.3	299.93	53.22	61.3		44.54	61.46		30.22	57.69	63	2.742	56.54	45.69	26.32	61.04	63.07	30.43	59.12	56.47	37.11	58.41	64.04	44.38	57.73	58.89	-15.16			-37.29
330	Male	Osteopenia	171.07	175.83	166.51	158.56	203	335.6	57.02	56.19	56.27	53.4	53.93	59.5	54.96	55.88	53.04	59.96	54.72	53.98	37.92	49.23	54.99	52.47	47.18	54.26	-32.92	48.21	52.68	-19.46	54.05	45.07	42.46			53.7
331	Female	Osteopenia	139.67	146.08	125.7	135.71	139.46	219.05	17.97	37.13	32.42	26.22	38.06	41.75	29.2	45.39	41.03	35.19	40.3	35.62	16.74	32.22	35.25	37.47	36.56	44.55	28.39	30.45	45.51	14.23	18.79	44.91	-37.18			-55.22
332	Male	Osteopenia	194.25	153.77	143.17	147.65	163.98	198.53	54.89	52.03	52.18	49.74	49.95	38.71	57.4	49.56	49.4	53.25	54.29	55.53	52.68	51.5	48.31	58.05	44.93	50.28	36.94	57.34	53.6	55.8	55.17	54.66	47.88			56.66
333	Female	Osteopenia	90.56	83.49	88.93	61.75	111.81	242.71	20.21	35.72	35.56	41.03	39.65	40.91	36.08	49.59	42.83	28.47	41.26	50.59	29.09	48.83	50.17	14.6	47.45	56.31	-17.92	44.65	55.29	-26.42	27.81	52.08	-38.17			-19.72
334	Male	Osteopenia	117.6	119.56	99.97	116.77	133.74	268.14	51.23	48.25	53.14	46.6	48.66	39.33	30.17	48.46	38.74	33.89	45.59	38.64	32	46.07	42.88	26.7	38.19	38.19	14.38	37.32	43.06	-22.27	30.29	41.26	-1.333			-25.74
335	Male	Osteopenia	221.85	189.93	177.15	146.7	190.12	306.43	31.59	44.69		29.41	46.93		30.94	42.82	35.61	46.99	49.57	38.21	43.72	54.16	38.35	42.72	51.86	50.24	26.84	42.12	44.98	18.52	44.21	49.11	-20.26			-25.83
336	Female	Osteopenia	204.93	180.34	174.28	179.6	237.63	226.55	-4.051	39.7	52.85	-16.02	38.48	23.21	-36.09	39.45	42.46	-20.41	34.99	40.37	-19.46	34.75	51.11	-18.73	-17.65	46.88	5.29	-17.87	50.31	-36.56	-41.33	45.33	-66.89			-61.82
337	Female	Osteopenia	139.41	99	86.66	73.21	90.01	221.29	39.54	49	42.38	26.37	49	40.18	33.58	51.18	46.76	24.3	44.43	45.91	49.88	52.56	52.84	17.86	49.61	56.12	-10.3	33.79	52.86	2.623	27.47	40.14	-18.97			28.5
338	Female	Osteopenia	156.53	157.46	122.86	133.5	142.28	274.12	39.16	43.88	48.31	37.13	50.86	40.32	42.3	43.5	48.43	41.56	43.58	53.25	38.04	36.44	55.19	38.24	43.39	46.64	44.73	44.05	54.25	49.68	30.45	46.9	42.46			46.99
339	Male	Osteopenia	164.41	169.34	167.61	138.24	129.01	257.28	50.34	49.48	51.32	50.3	53.62	52.6	53.42	47.98	55.8	52.78	47.84	54.56	55.54	56.13	54	52.9	52.82	50.49	26.62	47.36	47.07	15.17	41.02	48.88	-17.87			-24.26
340	Female	Osteopenia	158.15	182.86	155.71	132.95	128.61	220.32	-31.25	41.26	34.47	8.018	38.84	32.95	7.969	51.18	42.76	4.831	41.23	49.63	24.18	42.92	50.22	6.989	39.98	48.39	19.06	34.03	49.38	29.21	30.38	52.15	-35.71			-14.59
341	Male	Osteopenia	75	64.35	80.63	67.56	84.57	230.18	18.6	41.47	54.33	21.82	49.95	52.73	37.38	37.19	53.76	32.78	51.16	56.49	23.25	58.45	53.97	11.57	52.53	53.1	4.03	40.46	46.38	-20.12	27.72	53.57	-5.35			-9.341
342	Male	Osteopenia	111.25	100.97	85.09	90.66	118.95	180.41	44.77	41.12	39.87	40.62	47.43	48.86	39.64	43.67	49.91	42.52	44.27	45.65	40.48	47.28	47.69	21.09	47.77	52.8	-12.59	30.7	38.35	-28.68	23.02	40.1	-66.59			-50.19
343	Female	Osteopenia	37.32	16.17	15.77	43.51	49.35	155.62	-12.66	35.23	46.07	-31.12	30.45	35.28	-19.63	29.29	37.37	-23.97	15.43	34.39	-47.52	-3.573	38.62	-17.7	-7.377	41.09	-60.23	-7.49	53.71	-70.81	-51.42	40.82	-27.54			-30.68
344	Female	Osteopenia	79.13	84.07	74.99	75.31	75.22	252.82	26.42	46.51	67.15	13.39	50.98	40.7	42.13	44.49	31.4	26.99	42.56	48.54	4.472	34.29	38.68	41.77	39.93	42.54	36.71	26.57	48.24	35.16	31.62	46.85	-10.21			-19.53
345	Female	Osteopenia	213.58	144.39	146.69	156.29	189.97	243.57	30.18	53.67	51.15	21.25	51.56	46.44	42.82	54.81	50.77	32.32	53.69	54.57	17.72	44	55.17	33.43	47.47	52.61	-15.11	48.84	53.57	9.239	44.73	53.61	1.394			-25.41
346	Male	Osteopenia	310.92	188.4	136.46	158.54	197.83	333.93	30.52	52.61	41.1	19.16	53.61	32.05	-33.43	49.86	39.48	4.523	33.55	34.88	-11.81	46.56	45.52	16.19	52.39	43.88	19.31	41.8	46.1	18.59	40.39	46.12	46.34			39.38
347	Female	Osteopenia	97.62	142.81	129.29	99.62	96.43	194.56	38.9	54.62	38.62	54.16	47.67	39.88	41.79	48.69	49.99	40.37	52.59	52.55	19.77	51.72	51.35	10.99	46.35	47.06	1.969	42.29	51.53	-43.97	49.81	51.03	-44.58			-73.76
348	Female	Osteopenia	90.29	88.13	59.17	103.19	75.47	125.75	-47.54	38.04	41.11	-24.72	44.45	48.97	-47.82	36.32	35.66	5.826	40.55	40.35	8.485	29.61	40.43	27.11	37.44	37.78	6.963	27.83	47.77	22.64	27.1	41.66	-15.17			24.07
349	Female	Osteopenia	209.89	207.42	186.71	197.91	194.42	244.26	20.26	33.56	30.8	19.86	23.41	46.73	11.65	35.88	39.9	11.59	25.72	45.54	21.25	40.35	42.97	17.23	39.25	57.95	-10.21	33.04	49.07	27.54	26.62	51.24	-15.72			-23.44
350	Male	Osteopenia	150.34	182.52	161.14	152.83	156.92	222.73	57.97	51.07	59.78	59.76	53.24	60.42	51.65	47.55	58.33	56.07	51.36	61.22	55.39	46.45	64.42	52	44.52	57.96	56.26	50.37	49.63	52.91	52.88	56.31	55.32			63.58
351	Female	Osteopenia	76.81	81.36	63.82	157.88	171.64	60.59	47.54	49.12	50.82	49.23	50.86	59.96	51.98	57.85	58.61	50.89	42.93	59.71	25.73	51.21	54.93	-18.35	48.54	57.94	4.816	40.56	55.38	-3.13	27.18	58.16	35			26.96
352	Female	Osteopenia	80	83.98	116.19	55.9	84.84	181.6	41.27	51.02		17.5	58.42		39.13	51.65		39.93	48.97		25.77	49.92	55.86	10.88	49.71	58.17	7.724	43.37	46.99	-5.882	44.67	46.88	-47.82	41.27		-0.5213	45.15
353	Female	Osteopenia	85.63	83.41	67.3	185.03	97.18	197.32	11.62	31.29	49.21	14.7	28.16	45	31.74	30	47.6	22.64	23.89	48.93	37.19	23.68	54.53	39.8	22.96	48.43	-12.9	-8.773	46.29	-29.56	6.332	47.77	-23.47			-41.5
354	Female	Osteoporosis	64.73	96.21	81.6	79.48	138.64	173.44	18.71	41.62	47.26	-0.4773	40.88	44.32	26.68	39.58	49.78	17.88	38.94	47.84	10.3	48.9	51.21	11.43	45.89	51.89	-25.64	18.19	49.08	-61.94	24.89	49.42	-57.31			-56.89
355	Female	Osteoporosis	141.77	139.49	125.55	110.08	178.34	291.38	32.39	44.68	34.19	26.01	49.53	38.75	32.83	47.57	39.66	50.41	52.31	50.65	34.6	50.99	40.16	45.2	44.11	46.45	10.5	29.69	49.99	15.9	39.82	49.89	20.21			-11.14
356	Female	Osteoporosis	83.34	89.18	94.59	82.93	120.47	179.72	9.555	39.28	38.17	29.96	46.98	45.38	31.84	36.65	40.94	19.44	35.27	39.71	47.43	47.36	33.53	32.38	35.78	33.27	31.08	48.96	47.23	-23.65	21.68	35.96	-22.33			-20.13
357	Male	Osteoporosis	69.35	80.88	74.85	87.1	99.64	159.79	26.59	56.4	51.24	20.19	54.43	53.1	6.856	51.54	50.39	-13.82	50.65	51.95	-63.08	32.06	53.3	-21.82	45.25	53.25	-41.95			-60.7			39.37			49.89
358	Male	Osteoporosis	87.68	97.69	104.65	90.71	102.41	97.36	17.85	44.38	45.81	28.17	47.44	45.23	16.31	44.4	46.63	3.208	42.33	50.34	12.28	42.55	45.27	-16.64	41.65	49.27	-51.94	30.02	58.36	-39.78	35.04	52.27	-47.58			-42.87
359	Female	Osteoporosis	60.12	63.62	64.56	68.9	70.62	139.03	25.01	48.39	51.43	13.41	49.95	44.58	22.99	46.55	53.22	-7.57	44.03	45.2	33.76	40.97	45.18	37.15	47.06	48.22	1.796	27.47	52.48	41.51	43.16	45.23	-6.858			14.82
360	Female	Osteoporosis	72.5	67.26	62.84	79.07	92.82	251.89	26.29	51.59	48.58	29.74	51.68	44.23	24.39	39.74	47.69	36.28	44.35	48.58	31.02	47.67	58.23	33.17	48.7	52.4	43.09	42.35	47.41	39.76	37.17	48.62	34.13			27.12
361	Female	Osteoporosis	107.44	96.19	77.67	100.61	166.61	197.36	35.59	44.85	43.46	32.88	42.74	45.85	47.85	45.65	42.65	35.14	41.43	43.65	22.75	47.82	48.05	19.49	37.46	43.09	-47.42	20.06	50.42	-18.88	26.05	44.47	8.442			1.78
362	Male	Osteoporosis	145.6	148.49	124.44	107.48	113.88	246.75	44.27	45.35	53.16	55.4	46.2	42.28	41.69	47.76	55.01	47.17	41.18	51.64	40.05	49.04	48.3	46.4	44.87	46.55	45.11	41.74	53.76	62.93	49.78	48.16	33.23			41
363	Female	Osteoporosis	84.54	60.98	42.24	33.3	48.86	88.79	-20.56	47.8	45.55	-19.18	45.33	50.25	2.834	45.75	49.69	-10.23	44.67	53.25	-31.52	44.49	46.7	-9.777	41.95	47.76	-30.68	41.18	51.52	-25.51	47.4	53.47	13.23			21.12
364	Female	Osteoporosis	139.57	164.82	156.24	194.28	172.64	217.01	6.378	21.24	52.39	-16.08	-7.38	49.06			48.23			48.63
365	Female	Osteoporosis	62.24	53.63	64.32	57.47	87.19	133.76	45.36	44.95	48.93	46.37	47.5	49.21	47.04	43.84	54.68	51.83	50.46	47.02	46.97	57.81	59.93	34.91	56.07	54.6	47.4	12.35	53.55	49.58	10.07	51.93	32.17			42.69
366	Female	Osteoporosis	111.81	114.01	106.51	91.81	116.61	132.38	42.02	45.45	34.24	44.16	38.19	40.01	42.13	51.6	54.51	44.38	51.2	56.38	51.09	50.7	58.73	35.96	43.85	54.33	40.4	43.17	67.72	49.71	35.2	59.6	19.96			19.83
367	Female	Osteoporosis	124.67	120.18	95.7	117.49	124.55	146.5	40.38	35.79	53.67	47.34	45.96	35.07	45.4	43.28	53.45	48.78	43.49	59.72	45.52	42.11	53.31	43.65	40.74	52.37	33.01	39.93	48.06	27.32	38.82	47.71	34.06			35.06
368	Female	Osteoporosis	109.99	81.42	117.34	71.77	80.98	146.6	20.08			29.42			33.49		47.26	16.1		57.39	5.764	32.22	48.33	-2.789	23.37	60.14	-14.75	25.1	31.98	10.16	13.37	53.24	-55.45			-36.28
369	Female	Osteoporosis	100.89	101.48	85.5	101.23	112.12	154.01	28.44	51.77	43.16	42.99	51.72	49.16	22.07	47.94	50.71	44.4	44.51	48.08	38.68	46.86	50.28	46.61	56.87	54.57	40.66	44.61	50.9	22.79	39.47	52.99	28.89			19.12
370	Female	Osteoporosis	150.01	137.26	131.54	138.43	98.76	235.09	38.47	53.37	53.27	30.72	58.6	65.41	50.83	57.15	60.38	43.23	48	57.78	11.03	53.31	54.23	38.98	51.55	68.04	-12.6	42.12	60.41	7.634	42.31	58.42	-5.826			-7.878
371	Female	Osteoporosis	132.82	115.14	100.79	84.41	142.97	196.39	37.43	32.86	38.23	37.3	43.05	55.63	46.19	56.38	60.66	50.64	55.89	59.72	19.38	38.94	54.16	34.43	41.49	53.11	-39.33	24.06	58.45	3.13	-4.296	79.82	-48.69			-47.48
372	Female	Osteoporosis	147.63	212.76	98.29	118.95	107.85	138.13	46.79	48.45	54.92	55.84	40.55	46.19	47.7	45.16	42	49.98	45.29	45.47	42.68	49.11	45.38	51.84	46.65	51.32	33.97	31.89	55.66	32.12	27.76	41.25	-61.54			-49.43
373	Female	Osteoporotic fracture	55.47	163.76	117.76	38.49	64.22	118.29	9.378	25.43		-26.36	29.41		-2.831	23.54	12.51	-23.85	19.87	21.55	-9.056	13.36	22.8	-17.84	12.42	33.5	-45.34	-1.88	40.44	-25.59	2.749	43.23	-66.02			-53.48
374	Female	Osteoporotic fracture	197.49	63.13	24.43	17.12	17.82	70.76	-22.74	22.33	34.05	4.506	3.159	40.19	-20.21	10.43	43.87	-28.32	-28.21	41.3	-22.46	29.37	52.33	-27.46	20.19	51.78	-50.33	-0.6079	36.19	-66.65	-21.57	42.11	-79.41			-94.52
375	Female	Osteoporotic fracture	36.35	55.85	217.58	29.46	52.77	84.27	-16.74	35.81	38.61	-21.11	41.32	52.44	-3.952	-3.616	36.19	8.437	34.8	45.21	-66.16	-2.294	41.7	-8.998	33.68	48.39	-22.49	12.32	43.98	-5.148	-18.57	44.09	16.62			-5.983
376	Female	Osteoporotic fracture	409.41	136.14	125.24	124.75	164.03	207.98	9.625	40.99	46.71	1.753	34.98	43.62	1.567	45.61	50.75	-31.69	35.75	50.96	-8.412	39.9	51.51	-10.07	40.63	50.7	-56.7	35.91	46.33	-60.86	31.36	54.68	-83.58			35.46
377	Female	Osteoporotic fracture	210.86	108.9	79.22	104.76	97.12	293.4	39.02	39.62	38.42	22.6	43.27	31.93	33.74	39.06	40.26	38.12	35.82	46	28.74	38.8	45.74	31.63	35.58	49.2	-1.895	27.97	43.23	5.375	38.14	53.53	-12.3			-27.4
378	Male	Osteoporotic fracture	142.48	92.77	69.61	63.67	123.76	130.47	5.331	17.98	41.18	3.097	36.7	38.44	5.622	23.34	38.63	1.659	20.41	39.95	-12.59	33.48	40.5	11.14	25.94	30.78	-19.74	29.19	39.62	-28.35	25.1	40.38	-46.53			-37.78
379	Female	Osteoporotic fracture	111.6	106.35	93.48	91.25	90.26	84.31	5.647			3.923			17.91			14.17			19.07			-1.417			24.56	39.95		20.93	36.36		11.58	32.98	36.69	22.16	41.43	35.9
380	Female	Osteoporotic fracture	139.21	104.57	78.34	71.81	87.59	128.16	10.55	51.18		12.22	52.6		-1.537	47.68	46.1	-8.924	50.67	60.3	-33.73	31.14	49.29	-27.27	42.21	54.99	-25.03	33.16	57.83	-11.9	18.69	57.31	4.993	31.6	59.62	-32.4	37.44	54.55
381	Female	Osteoporotic fracture	107.9	147.38	94.61	108.79	122.7	248.77	29.23	38.16	36.28	31.1	40.46	40.45	27.67	29.93	35.88	25.95	36.23	40.62	26.44	26.87	39.05	18.5	29.44	41.14	21.92	32.98	41.78	26.13	31.57	54.08	-14.4			-27.33
382	Female	Osteoporotic fracture	257.55	177.53	171.62	136.12	99.29	86	7.218			0.5258			-2.023			9.743			1.857			9.102			-8.366			15.75			-5.066			0.491
383	Female	Osteoporotic fracture	210	22.6	11.76	15.19	7.355	18.84	38.83	35.02		-11.08	33.45		10.28	40.1	48.3	-27.68	40.43	5.228	15.83	42.79	47.31	-31.11	31.65	38.25	12.37	32.05	40.72	-21.89	32.92	38.57	5.897	19.18	58.32	-29.48	6.773	50.85
384	Female	Osteoporotic fracture	127.02	113.05	142.9	197.47	91.63	153.87	1.519	47.7	38	5.983	43.84	35.47	-30.36	43.8	41.67	-7.389	44.52	40.21	-51.99	21.19	48.82	-62.6	37.69	52.02	-49.3	16.54	41.05	-35.87	31.95	48.56	19.43			14.68
385	Male	Osteoporotic fracture	298.29	161.45	156.81	149.16	148.65	337.89	46.7	49.53	34.62	51.48	51.15	33.59	29.94	47.62	51.17	45.49	46.1	48.56	43.81	50.21	47.99	46.23	47.95	41.83	35.01	52.53	48.25	44.39	50.18	43.37	50.01			35.3
386	Female	Osteoporotic fracture	79.35	117.15	135.63	126.58	114.05	139.61	53.26	4.621		12.57			23.95			-49.97			54.6			23.5			46.88			44.78			39.68	48.3		25.74	42.84
387	Female	Osteoporotic fracture	201.66	128.85	86.1	82.72	84.56	98.03	42.72	53.22		43.92	49.02		41.77	49.41	40.09	49.95	53.88	41.88	43.92	56.19	53.4	54.91	55.56	54.18	51.53	49.53	49.7	52.49	50.95	58.79	33.26	49.21	54.85	32.81	47.7	47.22
388	Female	Osteoporotic fracture	165.75	104.08	118	272.96	73.81	171.25	-6.734	12.47	24.53	-2.485	-16.25	25.09	-19.02	20.49	31.17	-20.46	15.19	28.16	-24.31	3.587	38.93	-21.96	-2.983	35.04	-59.75	-11.01	36.76	-46.85	-17.87	34.29	-70.55			-76.43
389	Female	Osteoporotic fracture	131.15	226.12	86.1	69.34	74.02	73.18	-2.915			7.705			-12.08			-7.446			9.974	39.36	-17.41	-22.44	32.61	-33.38	-16.94	38.24		-9.37	16.31		8.901	48.61		24.74	23.6
390	Male	Osteoporotic fracture	127.36	188.33	143.06	129.73	98.44	85.36	10.29	53.71	55.35	36.14	54.99	55.78	40.55	54.45	54.22	24.31	59.83	62.09	32.38	56.22	60.56	29.23	54.58	57.47	43.29	51.02	54.74	40.26	42.62	52.69	-73.3			-69.41
391	Female	Osteoporotic fracture	3029.83	92.22	74.12	84.24	90.81	169							7.861	19.87	28.23	9.165	21.59	31.9	13.18	26.94	35.14	1.361	16.16	29.93	-11.48	12.28	41.21	-6.244	14.07	35.73	-46.44			-23.37
392	Female	Osteoporotic fracture	55.72	171.35	4.23	110.01	27.11	-15.15	-4.009	39.37	45.4	-4.276	39.9	26.29	7.001	44.47	49.25	0.625	31.77	42.62	22.89	43.66	49.46	-22.46	25.19	49.03	-6.419	34.58	49.75	-35.41	-11.3	55.71	-26			-37.48
393	Male	Osteoporotic fracture	123.11	159.02	122.05	107.27	90.2	84.79	48.53	53.02		50.63	52.52		36.48	50.1		48.9	51.64		16.58	50.52	35.73	28.73	45.97	19.89	36.28	44.76	44.28	14.01	45.6	32.85	45.5	49.36	38.38	38.06	50.86	48.16
394	Female	Osteoporotic fracture	37.77	17.22	2.064	-3.96	6.939	52.91	-14.78	40.88		-22.57	56.92		6.318	49.68	36.29	-12.88	49.52	46.41	17.79	55.39	36.42	24.25	57.58	56.22	-9.521	48.69	47.9	15.94	36.85	42	-15.93			5.773
395	Female	Osteoporotic fracture	1613.16	272.03	18.95	18.91	79.54	142.28	45.3	42.98	39.35	35.37	40.64	36.19	6.249	40.5	56.13	13.72	41.13	41.01	3.441	31.32	54.2	4.624	32.75	55.57	-17.1	29.23	47.82	12.38	22.93	47.29	-33.43			-33.21
396	Male	Osteoporotic fracture	49.25	51.28	94.7	178.46	5.535	8.279	8.815	25		16.62	24.59		24.28	27.39		13.57	30.66		6.216	25.58	52.02	1.958	29.21	26.03	-13.42	25.72	25.52	-20.06	25.02	32.22	-32.35	15.37	24.33	-29.56	22.03	16.4
397	Female	Osteoporotic fracture	197.54	43.01	48.22	29.7	43.07	103.66	-9.985	42.39	36.81	5.742	53.01	24.33	-25.87	36.74	42.45	-25.03	39.01	43.87	-5.538	35.39	43.32	-22.46	39.44	50.19	-16.12	24.49	55.7	-50.65	32.37	42.88	-33.8			-20.12
398	Female	Osteoporotic fracture	86.7	71.52	45.15	42.73	118.93	228.86	6.35	41.21	34.92	13.68	46.66	39.26	-0.6647	32.63	34	-0.6621	18.17	41.2	-11.44	33.71	51.62	-24	-10.45	44.06	-47.75	-21.99	37.47	-24.11	-1.447	45.75	-48.66			-50.79
399	Female	Osteoporotic fracture	330.6	62.26	57.32	59.3	54.59	263.1	22.99	48.06	39.21	2.333	43.96	44.93	23.3	46.98	45.7	28.69	44.53	40.36	45.01	43.82	41.84	41.26	42	47.25	4.531	28.26	42.25	13.38	23.18	44.12	-45.93			-40.08
400	Female	Osteoporotic fracture	62.44	68.14	63.63	65.42	92.71	180.37	40.48	-57.07	45.5	40.85	-37.62	33.43	45.76	-52.71	46.66	46.42	30.02	40.12	22.39	-33.23	53.91	24.46	42.41	40.5	-67.18	-56.63	29.72	-59.91	33.95	42.08	-41.05			-30.84
401	Female	Osteoporotic fracture	124.13	91.75	69.67	79.56	57.38	262.68	5.118	36.63		-8.876	44.6		4.364	41.56	37.91	-30.72	35.74	35.56	3.347	44.36	41.65	-9.352	35.72	50.85	-32.38	-2.797	42.09	-13.65	28.03	54.45	-67.25			-77.76
402	Female	Osteoporotic fracture	88.31	83.89	89.07	87.65	105.16	156.1	41.28	44.25	46.34	34.77	46.97	44.98	35.09	49.12	44.62	31.65	42.42	49.75	27.44	42.75	52.96	9.93	42.32	52.69	6.416	30.96	40.54	-6.61	25.7	46.86	28.84			21.2
403	Female	Osteoporotic fracture	76.23	146.02	116.77	72.65	70.86	141.3	12.08	26.73	37.69	33.39	29.35	37.21	23.49	27.43	46.04	5.814	19.73	45.31	-10.29	5.693	36.34	-8.662	28.47	44.5	-40.45	-19.48	36.76	-15.09	-2.483	41.74	-70.45			-55.2
404	Female	Osteoporotic fracture	44.3	133.65	61.27	58.92	61.62	160.22	39.9	52.53		46.66	52.22		44.4	47.68	48.96	25.06	44.59	49.93	33.83	48.87	56.87	25.37	47.04	54.84	17.36	47.93	58.64	29.08	33.39	60.04	-57.06			-8.13
405	Female	Osteoporotic fracture	84.99	46.15	137.84	29.4	30.13	79.44	28.09	45.82		27.66	57.72		-1.762	50.89	49.32	-5.014	50.12	48.66	-18.9	55.63	55.23	-4.304	45.57	54.11	-60.32	51.34	46.09	-39.09	26.53	60.03	-61.88			-54.68
406	Female	Osteoporotic fracture	239.4	64.85	46.87	61.35	68.91	76.63	27.12	36.77	21.61	-1.659	40.41	27.33	17.06	46.05	41.74	-6.787	42.41	51.52	24.94	46.09	52.55	46.13	38.53	44.78	17.09	39.3	45.73	19.12	25.88	50.75	-3.15	16.46	49.79	1.119	18.44	58.16
407	Female	Osteoporotic fracture	134.75	134.1	212.63	99.21	81.86	85.45	32.13	42.46		10.24	44.03		28.07	40.72		22.2	47.24		36.55	41.69	40.28	31.33	40.61	34.12	18.09	43.95	49.64	33.91	42.09	49.53	31.63	40.15	33.71	41.87	34.99	39.86
408	Female	Osteoporotic fracture	51.38	40.13	40.01	45.08	40.91	212.4	7.089	39.19	44.87	43.98	46.49	39.7	21.16	41.16	46.85	43.38	37.53	48.39	36.49	44.05	42.43	38.02	46.41	47.82	-12.17	29.6	44.21	14.39	47.31	52.31	-15.37			-3.187
409	Male	Osteoporotic fracture	48.84	266.88	46.24	83.6	48.62	26.87	-3.765	24.9	12.98	-6.795	32.65	27.4	0.8062	33.81	34.58	-54.1	25.1	22.7	-4.745	20.37	41.24	-9.17	10.31	40.31	-15.22	-12.38	35.91	-11.49	-9.959	30.93	-39.88			-22.06
410	Female	Osteoporotic fracture	373.47	44.15	74.75	13.23	72.54	211.72	-5.231	-0.7326		-26.8	21.75		-11.38	9.002	22.41	-49.34	-18.92	12.05	-10.4	10.51	28.66	-48.38	-44.15	3.809	-31.47	9.607	25.5	-91.77	-30.69	13.24	-42.07			-68.54
411	Female	Osteoporotic fracture	105.85	106.64	91.25	80.28	95.27	224.41	46.57	49.51	43.51	41.61	53.21	44.64	51.94	56.27	52.27	45.93	58.14	48.6	57.25	47.99	55.2	54.82	52.18	52.54	54.04	50.37	52.95	51.88	47.42	54.97	-5.143			-10.76
412	Female	Osteoporotic fracture	90.8	88.33	291.64	57.31	75.31	129.54	-23.62	3.572	38.04	-57.63	17.16	28.81	-36.77	14.07	32.58	-42.98	-21.41	27.41	-56.25	21.83	46.24	-56.45	2.679	22.78	-71.12	-17.02	39.15	-83.07	-70.54	40.84	-70.78			-78.41
413	Female	Osteoporotic fracture	168.67	62	37.45	54.31	99.43	156.41	2.567	22.7	40.28	1.831	8.134	44.19	4.309	24.06	43.25	0.4804	14.28	41.05	-8.867	25.26	46.45	-6.252	22.66	50.83	2.832	8.019	49.16	-16.14	9.251	46.52	-50.54			-42.47
414	Female	Osteoporotic fracture	197.74	127.84	115.67	110.86	174.82	252.7	21.02	40.23	52.08	-2.495	32.39	43.8	27.77	44.86	50.49	-12.32	19.02	45.57	-17.93	28.68	53.51	-4.722	5.39	51.75	-34.32	-28.2	51.72	-23.34	-49.47	43.95	-40.31			-19.15
415	Female	Osteoporotic fracture	77.99	85.56	58.32	59.74	73.2	193.05	11.56	44.35		3.705	35.77		3.979	42.96	39.56	-5.665	44.73	42.77	1.847	48.59	45.89	-20.75	39.17	53.78	-16.48	36.08	58.12	-34.79	38.14	53.41	-22.99			-14.72
416	Male	Osteoporotic fracture	188.68	77.77	63.53	80.88	80.48	111.45	20.09	42.32	15.84	13.1	42.18	20.28	1.045	43.17	42.97	-1.062	39.26	42.96	-6.752	39.85	41.7	0.7898	50.13	43.26	-51.2	40.37	43.29	-64.6	40.96	47.93	-60.87			-79.53
417	Female	Osteoporotic fracture	56.44	99.45	31.55	40.38	130.57	171.08	4.968	42.86		0.3472	26.62		15.95	37.71	47.52	9.774	24.91	38.86	2.094	22.54	40.88	-22.7	32.95	45.68	-11.12	8.697	42.1	5.13	30.67	44.93	25.62			-27.07
418	Female	Osteoporotic fracture	88.91	105.49	87.3	180.23	174.34	173.8	24.49	38.67	44.48	6.771	37.65	38.36	29.99	32.5	51.37	36.42	26.42	52	20.43	41.03	53.75	16.38	34.57	46.8	2	25.83	35.64	-20.45	22.28	48.83	-8.196			-30.65
419	Female	Osteoporotic fracture	176.24	46.11	71.55	26.44	100.19	183.15	30.12	41.08	53.7	42.06	41.9	48.94	45	47.42	55.37	45.94	40.11	48.88	50.53	44.3	51.74	44.36	47.43	46.48	-5.832	19.53	56.37	-2.712	23.94	56.63	27.16			21.63
420	Female	Osteoporotic fracture	118.71	115.96	108.89	89.48	117.59	183.98	44.87	52.72	37.97	42.7	49.98	38.5	44.87	48.46	50.86	40.43	47.5	36.6	37.51	42.77	56.98	32.44	42.52	53.75	38.27	42.82	50.75	28.98	40.27	57.56	-19.24			-6.439
421	Female	Osteoporotic fracture	97.84	90.97	73.94	84.6	99.99	147.1	50.46	44.07		42.5	49.17	35.51	46.99	48.31	50.38	39.76	50.03	65.17	38.68	46.63	52.46	39	46.82	57.06	7.302	41.94	45.96	10.39	42.12	58.91	52.9			46.2
422	Female	Osteoporotic fracture	106.18	152.55	163.32	154.38	169.42	553.81	-39.41			-21.73			-15.98			-15.63			3.104			2.952			-13.21	-0.282	21.72	5.317	21.33	-3.29	-20.29			4.91
423	Male	Osteoporotic fracture	41.82	40.63	14.4	-2.686	33.13	61.16	17.08	27.96	38.26	5.368	33.22		24.39	30.13	47.22	13.95	25.76	46.82	34.49	61.21	60.03	26.9	35.92	41.05	28.36	36.48	46.24	35.42	31.48	49.2	44			-9.475
424	Female	Osteoporotic fracture	99.36	89.21	72.82	71.52	97.9	96.15	47.21	49.42	45.95	41.55	43.21	53.19	42.91	47.37	51.15	43.41	44.52	48.56	38.33	43.2	52.33	35.36	38.72	47.25	52.99	39.58	51.09	45.34	41.08	54.52	45			41.65
425	Female	Osteoporotic fracture	104.38	23.62	34.54	94.7	66.87	114.17	30.01	41.64	48.95	45.33	37.07	45.09	12.43	41.35	32.85	47.59	28.49	37.91	6.138	39.97	51.94	22.54	39.45	55.24	30.33	31.52	53.27	14.62	17.9	45.1	-9.847			-24.2
426	Female	Osteoporotic fracture	144.9	33.16	26.09	43.81	48.46	81.39	21.41	22.13	29.48	22.85	24.76	21.96	24.55	23.74	46.54	22.67	25.94	42.49	12.82	24.52	35.39	15.87	11.87	35.12	-7.17	7.738	49.02	-17.06	25.11	45.85	16.42			5.369
427	Male	Osteoporotic fracture	78.94	56.35	87.38	49.39	-11.05	31.48	1.311	53.3	34.43	1.763	42.41	13.35	14.25	39.98	55.74	-27.26	39.07	46.35	-24.48	-8.304	50.13	-24.23	-2.536	57.31	-64.81	-21.55		-35.33	-23.35		-56.02			-58.58
428	Female	Osteoporotic fracture	172.62	59.67	67.24	68.67	31.46	140.88	-35.41	12.71	35.28	31.59	31.89	44.98	14.82	42.54	57.5	24.2	39.12	59.57	27.96	44	58.65	6.58	35.8	54.51	40.58	22.48	59.01	11.51	26.66	55.3	41.6			38.23
429	Male	Osteoporotic fracture	165.26	102	341.01	154.3	85.34	159.04	32.85	39.07	70.12	56.25	24.12	47.39	12.45	23.82	49.57	20.69	30.02	22.2	-2.821	31.82	45.5	0.4275	-0.9303	37.52	-23.39	18.42	49.41	5.299	-15.8	42.41	-17.55			-20.91
430	Female	Osteoporotic fracture	86.99	120.71	109.38	126.42	86.92	66.74	37.08	48.2		30.66	54.05		46.3	47.22		46.04	59.33		47.13	57.64		50.54	52.66		41.95	41.69		42.66	50.02		28.89	44.34		41.75	41.39
431	Female	Osteoporotic fracture	50.58	125.49	8.78	17.21	34.12	58.74	2.233	19.73	25.24	-12.11	-14.41	45.45	-17.19	32.1	57.88	-34.82	2.8	51.56	-16.72	35.6	52.73	-39	22.84	53.91	-72.46	2.056	55.1	-64.19	-57.44	52.39	-64.86			-58.75
432	Female	Osteoporotic fracture	86.2	237.26	121.63	-40.8	8.485	16.61	41.9	38.73	48.58	36.64	35.8	47.98	32.81	46.89	46.23	26.16	38.79	51.84	30.31	48.9	57.94	35.7	39.14	58.23	16.93	40.06	49.52	31.61	9.315	49.78	-8.038			-6.146
433	Female	Osteoporotic fracture	95.39	94.03	94.46	90.45	90.49	153.4	6.626	20.71	32.48	19.24	29.75	19.07	8.232	31.09	45.72	-15.36	24.53	43.9	-10.81	23.8	48.7	-20.22	22.64	51.94	-38.89	-11.07	58.45	11.05	-7.865	57.31	-30.72			-62.8
434	Female	Osteoporotic fracture	21.09	114.2	5.168	8.85	22.47	12.91	31.08	15.6	42.18	33.91	28.34	40.18	17.52	25.4	47.77	-3.522	24.51	46.37	20.2	20.39	49.62	-4.504	8.554	55.42	-20.45	24.59	44.31	-52.51	7.345	42.37	-21.52			-14.18
435	Female	Osteoporotic fracture	136.8	243.92	104.92	117.31	131.59	178.86	34.82	41.23	30.89	43.3	39.57	18.27	43.28	41.04	42.61	41.77	44.12	37.32	38.36	47.94	55.42	39.54	46.93	52.97	48.74	33.71	53.59	32.76	32.43	57.38	-23.79	28		-17.5	-25.52
436	Male	Osteoporotic fracture	120.66	105.43	106	56.34	96.26	65.87	25.52	48.28		25.58	47.79		45.2	51.27	53.66	38.94	49.58	46.95	42.23	51.82	52.18	47.38	52.72	52.84	7.448	53.8	53.16	8.992	44.81	62.89	43.04			49.91
437	Female	Osteoporotic fracture	97.6	16.16	87.05	1.932	-2.805	-2.232	23.06	28.63	40.37	34.29	19.4	45.05	23.78	39.68	40.74	24.12	30.21	50.91	7.861	36.37	51.71	24.91	28.14	50.16	-8.085	11.91	45.14	31.7	28.61	51.67	14.27			-53.31
438	Female	Osteoporotic fracture	54.52	42.16	174.11	18.94	206.69	92.04	24.88	50.49		21.52	42.64		4.067	42.19	56.85	4.28	44.19	55.59	-8.813	42.72	55.58	-16.06	34.59	53.81	0.8807	27.95	52.94	-17.59	14.49	54.45	-39.17			-62.62
439	Female	Osteoporotic fracture	129.83	50.14	26.38	36.75	34.4	85.89	-9.88	45.19	-2.736	-5.635	22.59	13.07	-16.8	45.83	52.4	-7.916	37.74	39.59	-25.82	43.97	55.02	-11.79	36.65	47.28	-30.47	43.21	61.57	-28.7	38.89	57.17	-79.26			-94.21
440	Female	Osteoporotic fracture	179.4	40.85	33.61	36.5	137.05	37.81	37.27	45.58	34.43	38.41	42.64	42.03	38.58	43.54	42.59	40.23	35.83	41.43	41.28	43.77	52.59	36.1	42.54	47.66	44.21	44.68	56.08	36.09	38.42	57.43	25.57			29.82
441	Female	Osteoporotic fracture	63.68	45	109.07	53.25	51.46	225.49	16.07	37.57		29.15	46.08		12.21	41.23	46.8	2.035	42.39	36.97	9.946	35.68	54.3	-12.42	41.57	44.74	1.349	37.54	45.76	1.649	14.38	47.87	-3.163	30.68	53.44	-38.14	-14.01	57.54
442	Female	Osteoporotic fracture	26.79	235.52	26.04	11.73	9.421	13.41	21.16	6.992		7.148	3.098		17.91	19.96		24.32	2.514		13.61	27.64	46.1	10.22	22.54	47.61	-16.83	18.73	44.36	-7.056	9.405	44.1	23.79	11.34	47.22	5.281	18.35	52.43
443	Female	Osteoporotic fracture	67.41	72.94	30.13	52.67	88.06	134.6	15.37	11.49	42.73	23.32	42.17	43.3	22.66	32.76	49.87	14.85	40.74	47.79	-11.65	39.35	53.46	12.46	41.93	52.57	-9.998	34.8	63.59	-11.72	31.23	59.99	-27.6			-39.35
444	Male	Osteoporotic fracture	73.1	161.79	64.69	101.3	91.29	134.98	20.31	26.35		20.54	34.76		16.8	38.85	48.44	17.79	30.55	43.06	19.31	40.05	43.98	10.27	39.92	47.12	-0.2292	20.59	59.05	2.966	2.063	52.7	-10.92			-13.03

### Sheet: MRI
Gender	Stage	L1	L2	L3	L4	L5	S1	L1-L2 1	L1-L2 2	L1-L2 3	L1-L2 4	L1-L2 5	L1-L2 6	L2-L3 1	L2-L3 2	L2-L3 3	L2-L3 4	L2-L3 5	L2-L3 6	L3-L4 1	L3-L4 2	L3-L4 3	L3-L4 4	L3-L4 5	L3-L4 6	L4-L5 1	L4-L5 2	L4-L5 3	L4-L5 4	L4-L5 5	L4-L5 6	L5-S1 1	L5-S1 2	L5-S1 3	L5-S1 4	L5-S1 5	L5-S1 6
Female	1	266.1	241.31	305.47	285.53	264.5	258.09	65.86	69.27	0	67.92	79.05	0	80.32	97.71	49.16	70.68	104.01	35.5
Female	1	268.68	300.69	332.51	333.48	365.03	341.53
Female	1	233.49	254.82	284.78	309.91	303.97	308.36							149.91	159.53	101.17	161.36	155.05	114.85	172.8	183.86	91.17	139.95	159.8	88.75	208.86	168.27	83.81	233.3	176.92	72.18	293.91	239.11	65.13	358.01	248.02	86.94
Female	1	237.28	245.22	197.68	263.07	286.51	314.76							169.36	129.91	61.74	166.59	116.06	49.35	174	110.08	50.74	175.15	168.76	48.75	200.37	168.05	51.45	245.63	163.84	55.79	324.35	230.8	59.36	309.86	221.56	80.03
Female	1	335.52	357.25	361.99	343.5	339.74	314.45	0	0	0	0	0	0	0	0	0	0	0	0	215.54	198.61	104.11	231.19	194.63	108.64	221.47	152.84	84.27	292.32	192.47	92.98	368.73	227.7		540.7	292.03
Male	1	246.64	241.53	266.6	268.42	268.97	221.25							246.46	251.28	69.52	186.8	186.72	67.45	220.97	227.51	51.37	155.02	127.56	60.12	156.4	173.26	39.51	151.46	108.53	42.5
Male	1	248.59	283.96	342.67	332.38	303.53	341.79							165.91	140.47	69.23	197.53	125.92	85.22	293.34	116.81	61.77	173.65	145.64	59.04	260.71	235.7	68.28	175.75	214.68	67.34	401.6	343.73		283.57	201.96
Female	1	226	276.93	277.92	253.06	244.73	199.81																			257.78	169.51	76.16	275.32	175.61	108.6	232.14	235.52		206.29	210.59
Male	1	238.8	302.11	381.77	317.51	268	386.84							217.82	130.82	78.56	274.5	175.14	94.64	249.49	107.01	67.69	292.89	115.36	70	322.09	138.3	66.13	322.65	136.72	71.57	214.66	189.83		262.53	149.19
Male	1	302.82	343.96	349.24	354.56	322.16	335.17							218.41	195.09	91.12	180.6	176.96	103.5	252.21	173.32	65.33	212.6	163.69	67.34	291.07	252.7	63.28	262.6	187.47	64.12	357.38	294.26		356.89	247.86
Male	1	288.92	278.82	278.9	276	254.09	255.59							186.95	166.82	100.8	179.63	135.22	94.52	133.55	147.93	74.19	170.96	134.57	71.44	291.75	226.83	78.33	299.89	176.49	77.77	423.66	385.63		371.53	367.81
Female	1	240.54	322.62	294.32	337.6	304.94	286.93							121.25	148.91	56.4	132.83	118.78	51.58	120.71	120.65	37.03	133.4	111.91	41.23	157.42	111.89	35.24	180.07	82.08	41.28	245.7	216.09		328.6	141.26
Male	1	372.2	339.63	305.66	299.97	310.23	324.7							183.71	151.17	89.51	268.86	228.03	107.06	153.57	126.88	64.68	227.03	278.03	73.54	395.4	230.67	72.07	376.86	210.58	100.83	513.8	345.48		585.48	396.4
Female	1	353.12	339.92	338.86	328.37	346.19	279.42	243.93	173.62	138.24	247.71	182.65	80.02	282.3	162.4	114.11	269.25	156.72	88.65	334.6	179.15	84.39	305.46	186.46	85.63	456.96	199.16	110.16	449.02	201.57	98.91	403.97	249.7		461.91	313.5
Male	1	297.44	315.32	461.97	357.23	392.67	354.06							303.75	217.85	108.5	269.47	160.64	104.98	212.59	145.34	76.84	186.26	182.23	82.41	356.22	235.93	77.07	346.86	262.3	102.66	361.11	448.83		484.15	468.39
Female	1	312.62	349.33	396.13	357.57	337.36	290.02							341.56	222.91	103.45	295.82	175.76	128.82	363.05	170.16	86.02	430.63	247.77	106.46	379.15	178.46	66.88	386.67	207.77	83.01	428.59	293.41		416.9	266.86
Male	1	421.36	390.8	397.06	341.31	315.19	345.74																			108.34	114.06	52.34	89.25	76.78	54.02	94.72	63.13		114.29	93.31
Male	1	220.07	250.61	255.54	224.68	232.09	204.17	203.86	185.68	128.26	176.25	199.98	120	199.02	198.33	103.17	203.21	196.28	117.5	220.6	165.78	88.39	260.55	229.09	101.3	414.17	151.61	72.09	448.39	197.9	125.84	430.57	312.62		286.15	225.72
Female	1	81.74	84.81	82.11	86.08	88.86	82.75	144.31	143.03	91.52	147.48	144.5	62	165.45	142.38	81.78	150.37	140.33	52.49	197.33	130.07	56.67	161.43	131.97	50.99	155.89	112.49	38.27	147.67	81.05	36.36	159.68	152.09	35.25	174.94	107.29	39.89
Male	1	282.88	355.18	353.45	349.91	346.47	316.51							244.69	218.26	70.46	262.29	243.11	83.43	231.04	150.74	42.2	299.82	185.69	58.23	237.43	163.62	39.13	345.27	193.86	42.59	416.04	153.67		412.66	175.62
Male	1	237.12	280.16	236.8	250.24	248.91	266.48													91.19	95.28	44	88.49	82.69	46.04	137.9	78.64	39.23	131.76	74.09	42.53	149.49	98.18	34.02	216.71	74.95	34.71
Female	1	300.94	324.51	320.79	291.88	275.02	270.95							310.97	251.91	134.75	375.38	277.56	146.11	227.86	210.54	134.83	315.71	251.23	144.13	355.4	163.24	130.02	369.25	231.85	147.76	558.11	289.02		634.27	345.77
Male	1	169.39	252.34	247.14	250.03	261.69	235.08	85.03	93	59.36	79.07	86.73	75.78													125.75	103.63	24.61	145.16	129.01	23.95	200.38	208.72	28.87	245.86	204.1	26.25
Female	1	331.12	243.54	317.91	324.37	342.11	325.36	73.5	61.64		58.58	58.91		51.61	62.23	36.87	67.29	63.37	35.36	278.51	251.95	71.01	352.23	310.39	111.14	323.84	268.24	57.68	365.88	227.64	106.12	319.12	327.22		363.1	291.75
Female	1	262.9	252.38	280.37	317.9	348.79	329.44							163.03	159.84	68.28	170.14	120.66	54.51	139.38	124.53	61.27	157.46	97.32	45.52	209.82	181.53	42.3	155.72	127.18	29.44	266.27	295.83		262.73	249.78
Female	1	307.56	320.19	330.27	332.69	313.92	303.64							181.76	206.51	115.87	175.09	182.72	118.05	330.02	200.51	130.86	311.1	170.73	92.04	404.74	201.97	76.7	286	234.66	86.99	263.41	355.46		377.39	177.03
Female	1	377.75	406.15	410.77	253	340.26	318.74													68.83	64.39	47.21	49.51	47.76	50.04	57.09	54.97	48.12	62.73	36.31	49.75
Male	1	334.09	354.26	380.1	435.45	336.31	340.94							335.85	189.33	99.85	242.28	186.05	105.42	558.55	160.67	104.37	303.67	195.99	103.15	304.5	200.77	74.77	513.14	293.13	89.94	423.64	345.6	107.27	538.41	240.64	110.08
Female	1	231.42	233.11	240.66	228.17	219.9	196.19							206.52	154.78	98.23	186.98	148.98	93.06	240.45	110.27	88.38	270.42	151.34	94.66	233.65	91.27	56.69	224.25	194.18	59.47	268.7	227.85		350.72	232.9
Female	1	272.71	301.84	321.4	285.71	261.72	313.17							309.52	159.76	96.46	262.35	161.03	86.83	308.49	127.46	93.02	408.67	168.59	84.85	324.45	137.99	61.91	382.09	144.36	70.53	443.74	223.33		434.65	212.12
Male	1	324.03	352.82	352.66	335.03	358.68	299.15													181.62	149.55	77.06	201	194.36	80.37	370.57	279.48	75.07	369.6	363.89	99.62	567.82	356.81		579.55	490.28
Male	1	404.46	393.45	354.82	356.06	355.04	362.32	247.85	161.37		250.35	145.09		322.48	174.49	89	264.67	143.44	93.92	204.09	215.34	104.09	235.63	215.04	82.27	345.23	236.32	88.8	369.94	222.69	91.92
Female	1	249.42	282.05	305.28	294.49	259.96	269.77							185.06	159.96	88.23	176.5	219.14	76.18	194.53	148.07	72.92	186.41	135.06	84.11	213.59	124.36	56.89	244.01	117.55	62.05	329.11	142.85	67.38	359.45	169.47	83.7
Male	1	294.64	323.55	302.14	264.98	202.62	223.13							135.21	156.62	94.47	231.69	156.16	101.78	244.36	134.34	87.27	210.97	125.5	96.39	279.34	130.95	66.27	221.23	160.47	85.96	324.45	141.63		299.92	130.94
Female	1	388.24	329.94	415.84	378.66	415.06	377.44	62.97	74.35		71.4	58.05		114.62	82.32	58.11	147.8	108.01	59.81	212.98	120.25	69.1	215.19	164.59	67.65	365.43	127.67	42.02	269.4	173.56	48.9	321.82	257.51		376.4	230.13
Female	1	258.68	266.02	266.87	244.43	237.01	256.75							209.36	113.29	53.28	187.96	149.5	55.32	136.04	100.61	35.92	184.46	141.73	48.43	272.34	199.38	44.19	250.3	192.57	56.06	270.2	147.57		242.65	151.24
Female	1	301.77	299.99	307.45	307.74	315.73	322.36	243.35	128.45	120.89	308.15	127.45	114.41	214.19	104.42	67.26	240.7	100.81	79.09	217.99	124	82.61	279.16	143.63	66.89	399.78	281.82		399.54	236.04
Female	1	271.28	280.93	280.8	314.02	295.72	280.83	170.74	140.69	96.19	215.67	96.14	86.34	221.19	116.13	95.21	179.35	96.65	75.42	276.61	244.98	106.32	197.15	106	82.99	343.01	86.25	94.67	406.29	53.97	99.78	694.18	484.42	99.29	605.09	195.41	88.1
Male	1	229.76	213.91	238.06	205.04	202.69	248.49													159.86	120.85	41.03	148.44	103.71	57.12	135.43	140.49	35.94	160.93	128.59	41.96	176.95	161.93		204.72	141.99
Male	1	380.5	342.68	348.54	291.32	262.45	269.32	278.18	252.11	95.76	344.92	228.84	107.53	260.22	190.1	139.69	297.39	209.58	115.23	232.94	203.29	147.06	268.08	184.97	116.58	383.09	237.22	80.58	376.8	288.92	93.64	329.97	238.57		383.7	378.94
Female	1	263.4	291.23	269.07	248.4	250.91	273.2							347.97	141.25	74.3	203.86	122.97	88.89	423.98	143.63	94.28	431.6	177.97	92.82	384.54	215.53	69.22	379.61	217.36	67.3	453.64	350.41		434.08	309.33
Female	1	308.68	308.06	313.78	335.01	357.9	408.96							256.52	147.76	46.7	251.44	163.18	77.46	267.68	126.22	42.6	237.61	147.99	45.4	236.67	203.07	42.98	160.66	156.68	40.79	367.87	314.46		313.66	241.57
Male	1	258.24	260.04	292.23	288.27	326.67	314.42							119.6	102.5	53.44	134.19	132.2	49.22	63.65	97.88	39.74	110.69	104.87	41.63	112.09	153.73	35.85	129.8	133.15	30.35	296.82	153.82	31.48	226.78	185.71	39.3
Female	1	367.85	394.13	371.32	351.24	342.17	348.77	355.45	193.14	137.33	400.14	233.36	142.94	238.16	253.42	97.7	317.31	360.97	99.27	336.78	220.65	92.08	359.98	282.76	100.69	399.39	214.03	84.53	373.01	253.32	93.89
Male	1	356.18	323.38	341.95	279.17	261.82	266.15	152.61	133.97	104.05	183.06	266.47	134.47	182.92	139.78	85.52	189.53	189.59	129.53	283.92	157.6	80.09	260.37	183.61	125.15	454.49	175.9	72.07	541.97	246.94	104.07	362.76	158.07		311.02	184.55
Female	1	315.84	305.59	294.6	267.65	258.3	242.08							373.91	337.47	123.79	387.6	290.55	119.75	395.86	261.19	103.16	244.55	264.61	125.38	328.83	355.76	71.79	344.58	283.41	72.35	413.93	304.78	86.6	415.11	256.63	96.99
Male	1	391.46	472.27	428.25	413.5	385.85	339.31													203.7	203.65	105.77	218.51	194.1	100.49	302.29	291.66	78.82	267.76	284.31	77.32	436.4	365.31		600.94	424.65
Female	1	297.91	298.03	299.85	309.05	287.29	326.43							311.6	217.12	116.65	259.45	178.74	112.64	284.16	223.21	77.17	340.16	211.64	102.17	210.44	192.88	83.56	408.18	197.72	82.33	278.02	217.46		559.2	321.62
Male	1	297.83	288.04	251.47	279.66	318.47	312.44							304.95	398.99	130	269.82	354.27	120.42	255.51	357.2	88.01	254.29	397.22	110.03	386.55	338.76	71.85	300.64	410.51	70.72	446.65	328.27		465.32	409.15
Male	1	286.01	277.46	267.85	282.18	278.03	277.18							237.76	166.33	83.49	237.05	175.51	123.54	232.35	141.09	83.61	272.45	167.21	97.26	241.79	117.32	62.62	259.51	139.71	80.27	354.79	213.32		399.3	205.02
Female	1	282.45	256.87	236.12	238.69	247.84	321.52							218.11	180.8	76.03	144.29	145.49	81.62	327.2	131.07	85.09	222.22	164.15	84.94	397.44	213.53	63.53	396.54	193.09	64.7	431.4	279.74		488.9	278.73
Female	1	349.77	248.29	376.87	328.34	299.7	325.86	226.81	175.84	171.23	254.2	242.13	78	336.8	155.73	90.98	247.25	160.47	85.01	288.32	274.46	94.94	367.67	287.88	103.29	445.6	208.16	82.57	406.92	324.91	73.96
Female	1	242.78	244.68	255.21	256.17	255.54	307.79							278.07	173.5	81.79	379.63	195.83	104.35	330.44	166.22	93.17	325.68	163.28	86.87	336.18	240.51	92.26	300.61	188.41	82.51	427.23	258.84		434.38	275.56
Male	1	231.35	267.21	224.8	237.5	232.86	170.59																									53.78	74.37		45.94	51.25
Male	1	286.38	301.32	298.39	266.1	236.74	261.28	255.28	170.42	116.96	283.53	174.11	123.92	321.88	185.51	120.52	346.8	231.62	126.09	270.71	156	78.95	493.59	237.32	96.22	360.44	208.05	92.15	487.73	229.25	110.07	445.51	201.35		441.77	265.09
Female	1	214.04	234.76	247.37	200.1	174.62	174.21							197.14	175.1	90.72	229.17	152.38	73.57	227.12	115.75	88.7	236.04	118.69	78.65	227.26	102.51	69.73	239.08	124.07	69.42	194.8	144.62		305.4	207.59
Female	1	257.15	297.3	308.32	229.39	265.37	270.46													109.64	94.74	45.12	124.5	100.11	54.85	109.64	118.96	41.32	90.88	128.3	50.29
Male	1	254.12	262.07	286.97	287.29	329.5	293.88													341.05	155.58	98.31	306.17	164.04	95.47	252.5	161.81	82.96	222.2	148.97	89.7	243.9	181.86	82.33	252.9	171.59	78.91
Male	1	343.21	365.47	352.96	349.45	362.08	340.25							152.69	162.57	80.95	187.7	158.84	59	137.83	126.26	50.83	263.06	94.18	46.5	214.89	114.54	59.43	160.4	113.06	46.75	163.02	173.1		232.79	121.7
Male	1	290.79	294.48	299.91	288.96	275.64	319.07	217.31	118.47	110	193.77	130.05	193.27	237.14	160.07	81.63	172.39	125.48	99.34	191.74	107.49	97.37	227.13	95.11	102.76	322.24	145.92	80.86	255.46	157.66	76.54	212.06	186.49	87.43	363.47	133.68	102.28
Female	2	328.11	422.67	423.27	364.41	334.45	345.82							218.43	256.61	115.13	227.3	205.05	102.15	192.66	195.5	96.45	253.79	179.19	89.49	253.95	201.07	80.72	215.11	137.31	77.57	330.65	244.15		301.1	140.5
Female	2	241.57	239.78	241.17	249.85	220.13	288.66	268.48	137.25	83.91	241.6	141.9	105.03	241.08	179.37	82.74	216.35	191.47	101.27	265.33	183.53	105.79	263.1	163.85	94.07	214.2	157.55	86.09	317.79	198.52	89.95	202.78	196.49		398.79	199
Female	2	321.87	315.53	337.82	319.75	313.57	304.49	62.87	74.03	32.64	57.49	82.9	65.29	55.95	78.25	48.74	66.13	81.83	51.9	282.18	186.68	70.15	276.48	226.89	79.73	171.02	155.07	52.35	177.36	154.55	56.32	183.71	176.96		277.13	236.98
Female	2	207.27	234.39	249.87	295.82	289.68	313.41	100.62	77.27	50.6	134.4	95.8	88.7							108.17	93.79	68.35	112.77	120.69	75.06							295.26	327.53		282.48	345.51
Male	2	278.57	274.97	308.2	337.4	342.15	292.35	80.52	53.24		96.21	80.49		78.84	106.48		89.74	109.76		93.67			94.11
Male	2	345.48	374.11	555.98	377.66	439.84	367.51	223.98	127.32	91.46	233.03	194.7	123.17	201.07	168.74	108.74	190.79	199.79	124.2	233.24	282.92	124.75	188.99	139.06	105.13	344.58	179.06	132.24	362.42	207.28	138.47
Female	2	285.12	290.58	302.23	307.39	303.5	302.81							232.36	195.59	98.44	272.89	201.92	76.31	184.25	155.07	101.87	213.73	198.41	97.7	345.09	223.13	80.92	258.68	187.53	76.92	425.17	229.27		317.68	238.54
Female	2	293.56	294.29	298.92	302.38	302.09	295.72							331.43	159.89	51.95	325.29	112.08	66.98	168.2	130.18	43.15	156.18	83.27	47.92	301.63	137.16	41.89	343.24	109.82	42.72	363.79	498.2		603.25	300.47	0
Female	2	276.47	262.1	282.57	263.45	280.38	249.88													71.59	80.53	46.99	66.9	85.31	47.22	72.79	76.94	34.84	71.45	54.59	40.81
Female	2	296.34	303.43	359.58	318.33	285.57	269.07							156.27	175.9	99.56	203.22	190.59	99.41	170.79	163.62	96.93	218.7	152.44	103.88	141.45	123.37	61.16	163.01	121.01	86.29	199.97	170.38	64.16	303.44	182.93	87.5
Female	2	230.1	314.73	324.48	324.76	266.34	275.82	75.19	79.9	71.69	67.36	79.02	34.41							189.09	151.12	118.88	147.6	176.58	89.02	126.43	174.99	75.93	125.33	134.19	71.91	256.23	329.87		136.55	251.11
Female	2	327.43	345.86	361.23	324.72	312.88	312.44	83.66	84.34	25.45	64.54	72.82	23.58	70.04	74.21	30.15	65.93	63.02	34.99	59.78	69.75	33.53	68.13	63.69	36.01	309.55	377.15	83.14	240.26	302.28	101.95	405.79	362.51		385.14	380.72
Male	2	199.08	212.78	254.67	264.58	247.16	243.71							200.57	155.99	84.93	167.5	115.17	85.48	212.35	185.1	81.8	214.14	177.22	83.46	146.65	159.72	65.53	158.55	217.92	78.27	227.23	220.87		391.92	263
Female	2	259.93	253.79	317.17	335.35	333.07	312.2							115.46	108.19	74.02	125.07	119.14	92.98	181.64	162.97	91.26	184.36	143.15	92.26	313.92	166.54	105.74	279.12	194.92	111.54	352.73	271.44		516.75	261.91
Female	2	378.68	210.25	327.82	414.06	391.87	422.52	98.11	117.02	61.65	151.98	101.22	75.66	82.51	102.46	57.62	102.73	118.66		86.93	118.9	85.66	98.17	96.46	82.96	63.71	132.22	66.51	43.89	116.85	60.94
Female	2	315.13	260.21	255.1	264.49	287.73	248.28	42.88	55.65	38.72	55.45	54.74	30.62	41.45	50.84	28.9	53.57	49.32	36.83
Male	2	319.96	291.84	305.87	342.52	352.54	359.48	314.98	175.9	78.26	292.61	204.38	83.71							267.05	159.51	64.4	289.36	258.95	64.47	316.68	208.11	54.05	331.9	276.22	63	315.88	234.89		386.23	267.93
Male	2	278.92	282.63	261.31	224.78	122.06	254.97																			49.02	75.02	30.62	72.21	69.64	35.54	68.09	99.45		78.29	81.83
Female	2	281.69	293.88	339.32	322.29	321.65	260.52							267.55	170.03	117.27	278.15	152.59	115.45	207.86	138.55	100.93	198.85	191.34	92.32	231.28	127.31	63.39	199.54	106.44	71.17	333.8	244.17	72.91	229.09	200.83	87.41
Female	2	294.75	301.53	324.61	312.12	360.18	370.2													262.36	115.37	68.94	177.67	107.38	58.94	321.16	160.06	60.41	323.9	159.86	61.58	332.26	194.32		379.53	186.59
Female	2	266.69	285.01	306.54	309.98	288.9	311.59							189.65	189.91	90.23	194.3	214.23	104.08	230.28	229.52	114.02	202.4	108.07	98.35	230.08	242.17	67.41	186.86	183.82	62.92	434.46	376.45	100.29	335.2	305.63	92.75
Female	2	249.48	280.14	310.73	332.52	330.21	364.49	77.85	81.76	53.11	77.2	98.14	49.62	165.7	150.67	70.14	174.78	130.72	69.42	153.5	123.71	63.46	142.91	162.12	59.32	145.92	157.56	54.04	155.16	176.28	51.08	240.77	232.62		248.76	227.07
Male	2	263.52	274.74	293.27	277.87	234.24	314.69	266.2	211.47	87.27	275.1	212.72	104.02	350.41	172.59	72.31	240.68	187.51	82.76	217.95	228.88	67.5	292.08	249.17	90.51	274.46	215.75	62.91	301.7	154.87	93.3
Female	2	274.1	294.83	330.34	345.37	323.38	312.65	0	0	0	0	0	0	139.14	125.32	98.02	124.7	129.45	79.9	201.04	167.3	105.13	174.71	165.51	91.89	229.36	135.8	58.49	114.46	119.23	58.36	271.97	224.54	0	307.96	178.17	0
Female	2	283.11	283.02	297.65	300.07	330.5	234.48							67.13	75.09		70.07	98.24		73.31	92.6		76.2	91.82
Female	2	359.55	360.56	351.19	381.09	353.51	377.65													241.38	192.37	124.06	294.01	198.16	104.83	387.38	244.65	87.83	401.71	268.25	107.42	449.45	358.38	80.48	497.03	382.63	99.64
Male	2	292.75	323.2	169.69	313.47	285.43	335.85													230.79	122.2	49.66	253.84	143.71	77.31	258.88	152.94	46.86	259.68	148.62	52.45	231.34	199.04		292.78	176.03
Female	2	311.42	313.89	358.23	327.64	259.89	264.88	245.78	187.98	136.58	228.73	186.59	99.29	206.13	239.23	100.14	233.76	200.57	109.8	224.02	207.37	122.11	251.29	221.65	155.15	387.9	232.09	76.48	286.28	249.26	92.71	456.16	339.16		366.65	311.01
Female	2	362.46	445.25	233.88	442.16	362.63	334.53	451.25	290.83	305.8	432.76	257.51	281.1	74.82	93.43	81.78	91.77	95.95	54.91	78.51	96.65	61.97	126.96	79.7	48.71	556.78	362.09	120.48	544.38	291.38	108.32	558.42	383.88		540.36	366.34
Male	2	323.54	246.54	240.3	235.34	233.92	257.73	74.04	84.62	104.36	102.6	106.4	73.29
Male	2	228.09	248.37	269.43	277.72	247.44	254.69							156.5	154.79	135.19	155.55	172.97	127.67	236.73	250.04	147.94	243.12	173.17	99.74	424.25	211.22	97.67	461.65	166.32	94.47	332.55	242.07		295.26	161.26
Female	2	261.05	307.19	297.93	329.39	301.15	230.55							225.65	185.8	104.81	265.85	204.78	110.74	253.08	178.37	91.57	271.37	166.25	89.77	234.7	256.3	78.32	197.1	253.64	75.05	424.98	362.38		389	432.1
Female	2	319.33	325.09	352.49	357.67	343.31	318.17	73.32			49.7									539.15	315.32	74.81	460.27	206.38	82.04	489.15	296.34	65.02	507.38	342.25	72.12	380.33	297.31		357.45	159.7
Female	2	246.05	279.79	271.6	278.72	249.83	268.84							148.14	156.67	129.26	202.97	132.3	152.43	97.5	63.71	82.94	75.6	43.77	93.67	307.94	138.01	81.97	266.23	109.08	80.14	363.19	150.02		353.23	127.28
Female	2	310.8	292.57	304.49	296.47	307.9	320.59							159.27	111.54	56.62	145.86	125.24	60.05	159.29	103.84	38.99	147.79	117.5	37.55	216.11	109.71	34.34	167.63	112.44	34.66
Male	2	256.93	255.08	266.84	269.98	261.4	259.41	116.05	118.19	90.74	161.54	137.54	86.94	114.93	117.46	63.5	115.71	87.47	52.94	121.51	95.63	53.15	95.27	91.43	43.27	128.78	101.43	39.89	120	92.41	38.55	141.48	144.67		141.97	129.7
Female	2	248.11	332.96	328.8	364.34	323.29	319.64	95.67	92.52		119.07	74.37		292.87	155.26	117.71	316.69	144.59	87.92	274.81	140.1	78.87	250.11	144.88	56.11	304.26	131.56	47.48	263.48	210.25	56.8	356.37	207.07		293.53	194.19
Female	2	328.64	321.33	361.8	320.14	335.61	231.9
Male	2	231.75	224.46	256.68	241.2	213.71	189.78													223.64	179.67	85.76	442.74	165.52	95.38	341.62	127.13	72.85	164.47	128.7	77.58	301.79	220.52		170.63	212.78
Male	2	261.62	269.5	258.39	266.03	269.25	282.82							127.39	127.16	63.31	137.84	139.46	68.27	113.95	111.18	43.02	114.62	131.48	48.83	92.75	118.63	37.06	188.87	111.76	44.16	180.56	130.84	45.6	216.28	125.22	44.3
Female	2	334.04	348.4	354.49	354.97	329.81	260.17	242.09	164.54	127.94	226.57	157.42	106.85	241.97	195.44	102.84	228.27	188.27	93.37	246.68	171.87	109.12	229.28	172.02	114.51	304.17	262.29	71.81	280.92	345.13	95.93	447.25	384.29		450.07	475.48
Female	2	272.36	298.75	292.9	260.28	333.08	397.43	296.07	137.02	138.52	290.6	116.22	157.09	319.91	119.27	168.38	237.38	168.6	119.66	261.86	163.1	77.73	302.47	116.19	94.74	398.16	218.03	85.14	533.11	200.65	111.06
Female	2	254.97	282.57	303.32	276.82	286.28	325.17	64.34	77.51		62.88	63.21		170.97	152.45	75.41	149.43	127.85	58.07	128.95	130.47	51.61	134.66	117.68	42.07	133.62	108.41	45.25	100.2	120.9	32.72	217.75	177.15		215.07	197.55
Female	2	344.72	381.69	391.84	332.15	337.6	274.13							321.27	177.85	110.88	283.6	218.61	119.1	320.38	170.7	101.62	325.1	175.71	102.52	394.26	181.89	87.74	437.66	159.53	94.18	449.72	180.23		430.17	178.35
Male	2	265.11	260.88	273.45	231.61	273.6	278.97
Female	2	371.18	343.88	356.74	364.69	315.87	318.3	334.87	211.33	183.02	351.82	188.72	168.49	329.95	247.06	119.15	309.68	189.04	121.56	368.36	182.85	96.42	284.35	217.78	95.87	430.42	196.9	96.16	426.6	159.44	83.28	533.83	208.29		501.03	280.34
Female	2	306.52	317.62	323.14	335.97	304.87	367.04							286.01	153.26	144.54	312.01	170.18	130.12	200.75	149.47	79.93	277.79	186.73	98.01	294.34	177.15	77.41	393.25	241.82	88.43	209.07	206.58		424.3	290.6
Female	2	313.99	371.43	380.21	360.66	314.75	284.52	172	109.9	99.75	160.1	119.24	94.89	157.71	119.53	96.43	167.54	145.53	110.39	236.91	143.03	92.67	314.87	168.69	97.06	381.21	170.92	71.37	355.77	163.54	88.65
Male	2	247.97	245.36	268.76	247.54	204.09	213.69							164.9	153.27	115.49	145.03	180.83	102.57	143.99	148.67	85.69	193.18	160.73	82.11	217.86	204.16	79.29	166.1	207.18	85.66	395.55	308.25		499.21	343.86
Female	2	326.23	343.06	337.5	333.3	284.11	263.24													142.25	124.75	63.92	144.31	120.26	64.81	258.77	208.7	75.44	229.83	159.18	79.99	482.84	266.42		319.04	284.43
Female	2	266.61	385.62	354.74	419.06	303.25	334.87							152.73	168.67	115.15	212.39	175.22	101.4	142.68	170.95	95.27	267.06	162.45	69.28	304.69	164.99	83.53	319.7	218.48	84.66	505.21	220.2		529.62	267.44
Male	2	341.64	365.99	316.8	202.7	361.64	313.68							99.97	112.87	45.41	131.41	91.05	54.23	81.65	103.96	42.2	89.22	83.25	46.14	111.64	123.28	37.75	113.66	91.77	39.32
Male	2	237.46	245.58	307.8	148.73	330.1	300.94													72.27	67.35	50.14	72.18	69.74	32.27	140.25	81.38	33.61	138.74	138	31.62
Female	2	344.36	375.36	379.31	366.94	376.29	421.12							230.39	241.71	84.69	314.12	193.98	100.49	344.69	176.52	104.03	290.78	161.14	89.62	391.34	251.55	76.98	388.7	187.28	77.87	439.81	409.2		412.56	279.43
Male	2	398.66	491.58	257.39	182.22	347.44	325.11							298.62	172.33	103.33	262.82	218.62	111.95	295.46	205.39	70.57	226.16	326.41	95.25	297.83	351.17	65.04	346.81	391.59	90.6	337.47	242.98		361.16	304.17
Male	2	339.8	415.43	438.23	390.28	357.91	365.33							272.88	181.49	127.21	256.58	214.47	113.96	217.72	130.93	117.6	190.21	156.66	105.99	316.25	228.73	73.63	251.07	275.65	65.72	494.71	279.07		566.18	328.23
Female	2	395.31	427.39	428.89	403.55	397.74	375.82	277.27	179.56	132.57	262.68	174	113.97	233.6	192.75	96.29	258.11	210.34	93.94	235.17	202.1	91.99	320.21	195.75	99.38	178.62	145.11	76.38	251.02	300.84	74.49	482.38	366.93		563.1	372.01
Female	2	344.82	363.17	348.11	334.53	311.01	415.9							251.74	188.87	122.85	237.52	294.43	113.33	294.32	179.89	85.72	267.08	185.24	104.32	427.61	162.74	64.36	448.06	190.88	74.86	445.11	182.84		438.21	204.27
Male	2	252.64	284.82	304.85	253.97	308.26	319.11													146.49	104.17	53.38	143.92	155.54	73.62	221.61	187.47	46	198.76	211.27	49.1	191.22	209.47	57.47	199.19	198.17	56.1
Female	2	216.63	306.97	298.01	288.13	342.64	327.35	65.88	82.14		64.93	79.4
Female	3		306.36	324.79	325.96	342.15	335.92	0	0	0	0	0	0	0	0	0	0	0	0	0	0	0				290.87	258.59	276.29	267.89	309.04	208.56	422.83	396.24	232.38	402.52	421.52	220.28
Female	3	263.12	317.84	236.66	303.58	347.81	329.1	0	0	0	0	0	0	240.2	265.4	84.89	268.13	272.94	87.75	278.52	233.23	72.27	292.92	250.05	73.22	341.84	200.2	60.93	333.55	355.24	61.88	459.78	0	0	407	0	0
Female	3	355.03	393.78	389.93	351.26	336.31	417.13													237.15	134.92	83.37	347.67	169.9	93.27	258.21	150.95	65.02	352.61	157.58	73.97	475.6	272.4		531.59	201.71
Female	3	339.16	379.95	379.81	366.82	356.27	305.38							221.57	200.88	157.32	225.11	225.61	113.13	233.08	168.76	112.37	295.01	255.34	102.46	273.44	210.68	89.54	274.41	185.1	69	311.14	283.67		302.34	232.86
Female	3	303.87	336.65	323.97	304.39	294.67	291.17	185.09	127.7	128.71	198.61	151.35	115.74	193.71	173.9	88.87	225.6	148.4	155.28	193.89	152.05	134.46	232.42	207.21	171.44	200.34	157.16	130.28	204.95	246.94	133.4	400.34	373.04		338.62	356.22
Male	3	270.97	288.78	325.61	282.39	241.72	262.16													269.93	175.26	110.91	200.13	188.33	111.79	301.73	144.51	75.77	405.45	202.18	93.9	387.7	216.63		372.19	213.66
Female	3	328.25	281.55	283.26	297.49	354.71	365.05																			311.66	213.77	85.09	368.02	223.41	93.14	397.6	310.34		479.05	280.83
Female	3	351.35	349.59	348.3	349.28	356.74	388.62													49.56	66.63		48.16	73.51		46.33	67.6		47.66	62.85		50.09	69.7		42.7	85.93
Female	3	394.38	387.32	468.13	392.1	392.22	374.71							244.2	165.84	112.6	262.97	180.27	113.63	269.1	179.34	113.09	269.04	226.75	135.48	498.47	316.47	107.57	399.75	298.27	141.43	368	252.01		547.72	246.42
Female	3	385.38	382.08	384.06	338.49	386.13	393.38							187.07	248.44	67.03	260.98	150.04	65.97	320.07	137.57	45.56	269.65	116.83	55.69	233.32	112.49	52.02	246.2	139.15	52.43	249.25	155.21		278.28	170.69
Female	3	319.02	309.15	331.84	354.02	336.92	301.3							187.04	121.5	88.02	186.36	154.43	85.83	181.91	142.61	148.32	272.61	137.78	111.24	244.21	129.33	67.26	177.16	126.33	74.25	395.85	288.82	111.1	396.7	246.39	102.53
Female	3	396.55	430.14	448.81	383.95	348.11	348.08							243.63	153.99	82.51	221.5	146.2	87.53	162.95	134.77	62.27	179.16	138.02	97.34	294.12	238.51	66.71	391.02	257.04	94.65	377.73	214.07		472.47	228
Female	3	558.82	549.48	551.07	503.65	431.52	462.82	177.24	137.76	106.89	203.74	138.38	101.55	215.98	73.11	66.67	186.49	102.68	67.16	318.22	170.85	107.63	390.84	150.34	111.94	328.7	107.54	72.13	427.67	170.05	78.77	493.27	385.32		651.89	509.6
Female	3	397.19	478.58	489.05	448.08	383.25	414.02							343.17	220.59	107.1	185.79	223.56	92.88	377.79	186.05	96.81	225.59	203.71	99.95	307.79	155.51	75.77	359.06	156.48	70.92	306.15	262.58		437.71	372.81
Female	3	336.83	367.37	369.81	362.99	354.02	434.24							242.85	160.08	112.5	235.33	203.29	109.81	228.05	132.85	99.68	199.85	143.49	68.34	279.93	178.83	70.69	220.07	124.05	72.54	439.53	195.51		301.35	163.07
Female	3	396.22	415.67	514.95	411.97	416.11	365.02							240.71	205.12	156.06	276.08	207.98	116.13	276.43	165.9	114.9	225.55	214.37	103.86	374.61	165.84	115.65	200.77	170.59	72.75	356.97	228.91		285.31	234.62
Male	3	325.63	385.94	405.58	379.36	321.41	421.11	131.11	150.87	80.21	153.04	137.95	89.76	238.29	226.44	111.73	218.46	238.21	93.98	249.42	195.6	114.98	316.05	258.39	95.25	188.76	243.37	96.42	277.53	258.46	113.45
Female	3	271.09	296.72	312.48	312.51	267.69	294.37							180.79	171.1	95.88	217.91	170.1	102.02	330.77	146.94	73.72	209.8	150.75	77.31	437.07	178.08	68.96	331.9	223.42	81.21	280.16	188.99		427.63	162.58
Male	3	299.93	346.13	357.45	317.38	323.26	303.75							204.32	172.85	97.29	201.65	174.74	93.7	216.01	156.37	80.75	213.14	197.43	90.55	261.94	166.15	79.59	235.83	177.23	94.61	353.59	183.83		282.67	179.67
Female	3	345.41	323.29	342.62	342.12	324.6	378.94							193	199.1	65.98	233.11	170.79	95.5	287.47	181.73	83.72	282.31	136.11	81.97	351.46	185.79	82.87	194.84	156.16	80.69	362.79	223.96		342.33	207.48
Female	3	350.17	402.07	383.3	370.02	360.55	357.83	222.4	223.61	77.78	217.04	209.82	107.25	323.16	357.26	66.26	323.25	246.69	61.91	445.14	297.84	74.6	424.48	267.62	70.01	543.61	414.63	51.96	509.73	378.53	47.45	535.06	369.71		503.46	344.38
Female	3	361.95	385.99	396.91	407.65	380.18	389.9	150.87	137.03	143.83	196.51	178.69	136.97	168.88	125.95	100.38	141.78	140.16	91.38	130	112.76	83.86	131.9	148.58	92.12	279.7	194.66	84.99	211.61	144.27	68.56	390.66	445.93		329.79	332.61
Female	3	299.17	335.48	340.57	342.88	333.84	366.41													214.83	154.99	86.41	264.52	160.22	72.8	353.4	145.91	72.78	252.25	152.27	71.9	363.03	289.62		366.98	259.12
Female	3	223.29	199.07	181.14	175.48	187.7	217.22
Male	3	328.1	365.34	337.41	340.96	345.73	369.58	141.6	131.8		142.35	125.67		168.42	146.15		166.85	129.72		154.03	155.93		158.79	148.45		182.78	146.42		164.01	142.37
Female	3	340.93	340.3	376.4	339.95	333.16	374.82	216.28	169.97	131.84	215.33	187.08	106.23	195.77	172.21	125.65	213.52	150.04	89.41	181.18	116.74	59.45	259.61	116.28	64.98	343.35	148.54	52.18	363.37	133.34	59.27	514.27	274.09	159.97	411.31	226.46	109.24
Female	3	330.76	314.48	288.2	286.09	326.23	420.11							170.45	120.05	50.48	202.67	125.49	49.01	273.79	150.99	45.62	322.88	160.48	39	233.31	156.09	40.62	293.06	106.16	38.18	323	169.41		331.87	143.15
Female	3	377.74	384.79	475.86	450.25	442.84	463.53							167.18	233.69	111.79	149.43	182.06	95.1	233.52	221.54	141.78	301.34	210.65	151.96	494.31	216.12	102.95	438.07	212.75	98.65	718.68	421.61		704.46	368.33
Male	3	176.48	306.44	329.76	283.18	318.04	339.98	67.17	86.7	113.57	75.84	73.18	77.71	166.96	164.98	88.29	199.99	169.59	61.08	162.09	121.75	73.7	216.94	121.66	63.34	239.38	131.94	36.26	295.58	136.14	44.4	264.42	241.05		276.26	189.71
Female	3	294.52	320.13	315.83	316.37	329.51	350.33													208.26	170.16	84.65	196.36	156.06	86.88	298.87	227.82	75.84	267.64	240.92	71.38	353.63	252.13		386.66	321.49
Female	3	342.06	367.45	392.92	398.76	390.64	420.93	184.29	183.62		192.58	136.21		187.44	195.03		195.14	161.84		180.56	154.75		182.16	196.06
Female	3	335.5	321.04	329.38	339.7	238.72	325.38							152.12	114.18	49.1	163.08	107.57	47.44							131.39	110.7	72.89	198.99	148.07	57.62	189.33	131		222.83	149.55
Female	3	315.83	334.81	378.91	357.84	324.42	331.38	208.11	178.65	104.87	245.14	116.4	126.98							250.89	180.54	80.41	295.62	129.39	86.93	389.28	215.3	78.07	437.22	232.14	83.99	460.12	272.17	76.3	475.05	224.55	86.4
Male	3	224.5	309.92	325.1	304.93	314.44	271.76							175.49	163.39	97.54	203.97	167.95	111.63	228.18	115.86	79.03	231.81	155.59	97.29	135.42	148.77	66.36	156.7	158.54	68	115.76	201.12		195.94	158.7
Female	3	329.22	384.34	360.84	311.47	316.29	404.24							129.87	127.81	75.58	208.96	131.26	69.55	144.3	79.4	42.42	98.27	81.63	39.32	504.39	199.42	76.77	472.81	136.59	57.04	443.21	182.29	66.42	417.37	266.06	69.3
Female	3	385.29	403.06	417.57	372.55	344.71	327.76							214.75	160.32	108.84	247.84	208.83	120.7	252.94	167.67	81.17	374.53	187.77	94.93	344.37	111.94	50.83	456.94	217.3	73.1	494.09	212.55		513.46	230.66
Female	3	327.18	325.48	375.51	467.18	483.48	432.53							395.83	311.61	109.65	240.38	262.88	97.23	428.48	221.06	104.22	293.92	307.24	114.42	436.01	293.97	104.42	434.12	402.6	88.94	566.38	332.63		426.44	405.94
Female	3	373.55	351.06	394.62	415.6	434.48	410.94	191.22	138.51		193.47	139.25		195.99	142.09		195.4	167.95		204.19	166.83		188.34	166.1
Female	3	313.24	333.39	301.69	319.67	331.22	426.07							475.63	238.98	126.95	291.15	307.6	118.5	475.97	232.06	124.72	315.4	210.72	118.15	427.13	292.98	111.12	375.06	208	89.95	390.64	303.34		454.56	256.71
Female	3	281.74	332.54	265.06	243.6	302.33	286.65													222.13	165.04	58.99	219.19	156.87	54.64	164.08	98.05	51.14	190.05	123.33	45.33	260.22	208.57		272.79	217.6
Female	3	319.28	320.76	365.57	323.04	300.58	290.24							231.1	218.19	94.03	277.49	235.63	113.05	281.6	188.33	89.81	249.06	180.1	110.54	259.81	225.61	77.45	216.24	204.38	83.44	457.25	212.16		519.67	284.43
Female	3	351.39	361.7	384.09	380.14	368.48	318.58	247.31	174.31	121.76	261.23	196.76	136.3							211.55	177.21	104.82	181.52	175.59	92.07	194.88	152.95	71.41	177.62	203.62	85.37	372.58	317.55		392.34	309.29
Female	3	334.78	404.7	399.27	379.25	321.87	339.92													185.67	228.63	109.98	177.1	252.78	98.39	261.11	156.03	70.84	284.59	240.92	72.1	260.08	366.94		408.33	379.04
Female	3	340.02	300.46	235.45	236.71	297.38	278.62																			365.77	389.41	67.23	354.57	268.18	61.72	556.62	363.34		571.69	326.8
Female	3	364.32	423.5	417.96	421.24	392.68	390.56							313.41	188.56	102.02	444.97	164.98	122.24	415.98	162.06	82.46	497.56	169.43	88.07	517.94	274.23	74.73	528.35	174.11	85.48	519.07	456.8		487.89	407.32
Female	3	320.56	337.98	342.93	326.53	346.67	365.3																			381.08	250.72	83.01	257.08	222.71	81.72	385.31	319.13		406.07	257.73
Female	3	306.06	296.14	295.38	338.33	370.53	353.86							357.95	150.28	125.95	342.02	134.17	142.92	340.02	130.95	110.12	366.21	157.09	101.72	274.69	109.59	79.44	308.52	235.76	84.38	383.22	151.71		312.19	200.52
Female	3	246.92	302.61	351.54	453.54	439.81	378.4	251.98	235.92		252.8	189.79		215.46	152.1	68.25	185.5	172.96	66.37	295.59	191.29	104.67	319.55	165.94	107.58	354.44	163.08	83.34	381.38	221.79	102.35	383.21	215		311.27	185.14
Female	3	283.3	340.05	346.85	298.63	317.66	406.6	200.05	156.33	93.66	223.01	144.87	92.08	176.58	143.95	83.22	182.86	124.34	74.57	241.29	99.83	71.37	200.22	132.63	75.83	340.29	163.22	73.78	265.15	164.95	74.17
Female	3	296.5	288.58	284.7	274.84	244.68	275.6							193.3	190.63	95.41	217.08	174.04	99.71	239.22	190.69	72.99	212.91	186.57	108.35	198.92	163.6	69.3	301.83	155.48	74.67	214.38	320.35		388.78	216.24
Female	3	256.21	288.37	308.28	292.13	241.49	285.11							227.4	182.91	102.6	319.24	187.97	116.55	240.67	130.33	90.25	285.92	152.94	129.38	379.73	234.94	91.44	339.76	203.55	84.43	376.09	226.77	85.44	323.57	193.25	90.4
Male	3	277.02	260.09	279.21	254.59	315.02	282.05							205.77	120.46	48.1	164.17	156.16	59.1	215.03	61.8	43.59	174.78	49.32	51.12	252.03	105.29	55.18	242.87	106.23	55.68	214.3	155.11		241.34	137.23
Female	3	321.68	380.59	447.01	428.04	414.05	406.62							335.8	177.73	107.3	216.6	266.57	106.61	240.54	168.81	95.51	212.04	199.46	74.67	268.79	168.02	85.56	317.87	251.76	107.2	403.9	224.68		504.5	378.08
Female	3	336.08	442.89	444.31	360.3	309.04	289.59																									307.82	232.19		523.83	209.91
Male	3	272.49	265.11	243.34	131.96	367.92	216.83							148.47	157.08	55.75	155.14	125.81	43.16	245.07	106.22	48.84	205.33	130.73	34.05	218.11	172.58	50.3	204.6	122.49	46.19	334.23	209.38		319.68	217.99
Male	3	433.58	333.59	342.16	338.23	433.99	442.16
Male	3	276.56	281.37	447.29	433.76	424.03	407.57							341.18	254.71	174.51	407.94	348.2	135.88	402.33	197.37	129.15	264.69	208.63	106.97	316.52	296.63	77.38	286.64	214.5	112.06	399.91	325.56		320.35	247.52
Female	3	273.36	304.42	316.91	278	255.93	266.08							88.69	80.11	56.97	87.41	88.92	63.99	87.42	49.12	56.02	115.03	76.02	50.59	103.68	64.16	55.25	144.43	71.76	53.15	254.49	124		194.93	106.54
Female	3	321.07	313.69	345.82	341.76	319.83	264.54													240.65	173.64	107.25	241.69	160.65	91.72	310.66	231.57	86.34	341.26	195.75	79.19	470.22	219.24		557.58	226.08
Female	3	324.6	325.55	348.31	318.21	300.8	322.11							161.28	158.9	96.42	166.43	156.52	94.13	147.11	154.23	82.36	170.18	166.15	86.55	323.81	193.72	77.48	347.85	198.35	100.31	371.45	219.11		422.77	253.59
Male	4	261.36	354.7	406.55	381.98	350.47	331.74							182.68	150.15	61.52	235.5	188.12	76.32	234.13	127.95	52.27	226.07	174.72	64.63	274.62	204.85	46.92	300.02	212.57	50.25
Female	4	402.47	357.37	361.36	401.78	462.72	462.46							203.38	187.62	65.69	279.85	168.82	77.23	284.76	206.79	79.18	290.54	231.41	95.33	428.85	397.37	49.32	381.46	205.86	81.39	454.38	343.62		423.07	272.5
Female	4	351.14	372.07	372.88	362.95	337.79	297.75							203.79	202.21	45.7	219.23	165.12	60.5	274.84	170.54	51.67	209.65	146.94	53.36	285.82	222.87	52.42	326.65	295.35	49.97	374.78	301.37	48.52	433.4	314.36	46.64
Female	4	343.24	345.16	255.71	390.82	399.99	401.21							54.56	58.1		59.46	47.58		53.06	70.14	47.7	50.6	51.26	61.46	285.75	149.72	49.8	280.07	265.41	79.8	365.66	237.49	42.19	329.52	225.39	63.51
Female	4	240.17	222.48	206.75	211.35	218.26	291.88													222.83	132.99	51.83	241.36	150.52	66.38	377.91	158.64	49.41	270.16	186.58	48.87	403.07	220.33	42.7	310.1	246.77	49.93
Female	4	214.41	376.23	344.84	345.32	380.47	371.06	197.21	151.81		165.2	131.33								286.38	290.86	65.74	247.79	297.58	58.73	284.54	299.09	45.24	270.19	283.77	59.11
Female	4	385.9	353.85	359.53	394.52	399.41	413.83	258.22			238.44			194.07	240.56		187.88	172.52
Male	4	225.03	267.29	228.02	251.47	288.99	273.31							188.55	155.91	57.41	170.13	136.78	50.32	194.3	144.77	42.41	154.94	119.21	45.33	227.6	88.74	34.64	225.74	105.25	40.99
Female	4	304.73	329.91	320.08	356.06	225.95	305.6													43.71	68.84	35.31	49.55	56.03	28.99	53.76	59.83	31.77	51	47.44	29.35	71.51			55.39
Female	4	285.35	273.95	308.95	370.72	418.4	392.9	30.23	29.71	33.6	33.29	37.27	32.44	49.22	41.42	44.82	42.64	64.5	30.6
Female	4	348.24	379.93	423.74	306.21	377.38	355.02	91.45	105.13		102.3	112.37		113.31	106.47	90.72	102.67	129.8	147.38	109.88	124.01	61.3	123.78	140.35	73.51	190.8	117.04	54.98	92.99	126.03	71.14
Female	4	162.5	304.77	328.93	330.1	324.72	298.81	62.79	75.84		65.72	85.27		262.13	235.34	109.07	249.83	194.08	126.39	207.26	218.62	131.32	229.49	234.25	118.51	312.55	245.83	98.82	340.59	217.27	95.49	476.02	257.71	121.23	388.17	250.05	116.16
Female	4	315.31	299.33	353.33	379.78	363.62	354.12	228.72	151.46	98.8	178.31	121.75	101.69	380.88	261.66	118.79	203.42	1779.9	116.57	223.73	163.02	90.04	243.48	164.57	79.18	205.66	200.63	77.81	229.56	188.92	86.41	292.14	367.4		185.44	242.46
Female	4	343.19	310.45	292.61	283.86	311.64	326.98							260.58	147.18	62.11	195.21	160.02	59.91	239.28	117.12	46.08	207.6	136.27	45.55	269.43	117.43	40.5	279.77	117.04	38.62	367.67	166.06		316.49	163.11
Female	4	342.17	295.37	401.84	409.46	369.01	306.88	40.63	73.99		52.56	72.47		196.79	154.69	94.75	216.66	178.16	109.89	166.31	172.65	70.82	278	228.95	80.63	306.96	156.58	54.7	289.71	174.58	58.8	353.79	178.55		271.15	201.66
Male	4	293.15	321.03	299.52	310.2	350.93	359.43	65.87	65.31		74.05	76.46
Male	4	300.37	299.07	287.84	278.97	303.73	286.95							106.79	89.12	44.04	109.26	83.76	47.59	115.21	71.31	39.68	108.81	67.32	46.54
Female	4	392.39	310.32	406.36	425.25	222.02	461.08	58.95	103.36		80.85	118.98		252.6	176.97	141.76	244.44	217.88	124.52	405.18	251.7	114.11	256.86	282.29	121.31	450.99	247.24	78.35	326.34	323.23	71.54	420.43	276.79	65.69	340.6	271.86	56.64
Female	4	281.49	486.14	500.78	506.96	397.04	429.93	156.07	167.83	182.21	120.53	131.23	130.6	0	0	0	0	0	0	0	0	0	0	0	0	0	0	0	0	0	0	0	0	0	0	0	0
Female	4	350.18	338.45	274.02	383.31	411.7	346.37	137.83	119.02	92.83	169.31	144.93	59.25	62.53	77.83	43.62	73.3	81.5	40.83	188.44	151.39	65.8	227.51	202.01	70.04	233.67	241.71	55.68	329.25	274	41.05	284.92	373.02		300.17	46.33
Female	4	145.65	372.11	366.05	417.09	389.62	391.27	36.24	37.04		38.32	37.84		376.91	333.23	84.19	387.56	342.96	77.78	419.8	356	71.36	445.29	387.88	63.78	565.46	410.57	48.7	575.32	394.28	61.18	617.89	442.35		718.76	449.14
Male	4	262.03	348.09	342.31	337.68	344.18	307.66	72.57	94.76	70.24	89.35	101.45	114.46	191.15	121.6	53.84	165.65	132.2	64.97	190.83	103.57	47.89	250.07	82.62	51.08	218.83	103.47	40.24	258.59	92.38	41.7	267.34	167.72		287.52	142.61
Male	4	447.07	454.69	277.06	459.55	420.82	365.29							85.09	90.56	36.5	78.86	81.64	89.92	82.15	71.19	39.98	93.14	68.35	54.14
Male	4	254.96	268.3	252.48	268.23	286.05	254.95	102.82	110.4		126.2	150.86								76.58	100.8	48.97	80.44	81.18	45.72	124.1	122.86	47.5	114.45	127.58	51.45
Female	4	322.98	356.76	298.43	409.52	364.66	307.83							106	92.92		103.02	99.68		93.07	103.29		119.46	84.78
Female	4	328.09	344.27	322.24	357.34	232.13	359.05																			55.72	80.91		67.44	94.66		70.61	75.17		71.86	82.09
Male	4	174.54	314.25	294.55	149.19	316.33	328.03	86.33	85.56		99.73	68.5		164.67	123.83	63.8	148.75	141.86	99.36	117.1	129.54	90.29	108.82	126.33	101.87	145.34	160.16	40.25	134.71	136.67	47.8	278.87	302.83		200.44	264.49
Female	4	370.17	358.62	381.09	378.06	386.28	372.54	60.1	61.11		59.41	53.09														192.06	196.09	48.8	304.75	187.99	55.66	396.87	394.86		376.17	294.38
Female	4	322.61	412.56	476.03	452.73	404.21	411.25	159.32	131.01		157.33	133.34		306.09	248.7	106.37	298.11	268.58	161.81	363.18	242.4	90.65	248.18	173.42	120.53	352.32	340.82	59.21	361.7	206.91	78.46	353.67	369.4		388.87	230.11
Female	4	313.92	330.8	314.25	287.15	309.71	372.72	52.26	70.4	44.01	66.95	64.46	53.71	199.22	134.82	57.6	262.53	161.27	84.67	167.82	117.34	57.59	278.63	107.41	64.91	111.25	177.36	41.42	195.91	151.67	40.75	224.22	271.22	43.72	231.91	161.27	46.36
Female	4	262.55	281.11	286.02	214.57	237.15	298.73	232.29	171.6	209.05	289.54	186.79	214.84							262.55	169.89	93.76	294.46	248.02	162.31	296.95	171.84	59.74	304.99	242.13	74.45	360.97	245.33		386.15	239.73
Female	4	134.93	262.11	276.38	283.77	290.01	268.3	68.08	67.23	102.7	79.24	71.7	90.91	259.27	182.85	118.17	255.4	189.86	136.25	238.37	158.9	94.63	229.75	147.93	94.75	257.36	174.67	46.17	251.87	172.51	55.42	286.52	213		299.26	235.64
Female	4	382.99	334.63	382.68	203.16	417.38	429.54							306.47	279.09	56.52	320.03	245.24	79.94	351.15	348.16	53.81	333.56	215.1	72.36	397.76	322.06		377.19	239.18		448.83	392.07		410.84	418.39
Female	4	412.27	389.17	365.82	358.71	326.63	314.54							368.48	204.6	115.98	272.92	203.26	122.38	296	149.01	87.47	330.27	246.12	103.44	328.08	217.29	78.19	428.29	315.04	90.38	382.46	328.83		459.48	358.84
Female	4	291.66	301.05	361.7	339.91	347.84	339.17							265.67	226.12	70.36	291.22	193.74	79.44	219.36	228.53	62.32	323.02	248.95	72.92	356.84	301.85	65.11	364.42	360.32	61.15	403.7	315.54		375.48	331.86
Male	4	469.89	505.28	647.5	549.64	540.89	508.99							282.38	146.52	68.56	303.73	208.56	82.88	265.86	188.57	67.15	412.46	204.92	84.68	264.67	204.79	54.61	268.05	200.1	69.07	425.73	360		516.56	397.35
Female	4	315.37	379.96	331.27	360.94	309.38	308.21							121.15	108.07	74.95	142.2	116.91	77.74	131.66	98.83	76.32	211.69	116.3	67.68
Female	4	298.68	349.99	280.67	284.95	345.94	371.4							255.2	177.7	82.55	292.08	178.98	96.36	278.93	226.77	93.81	326.77	203.32	129.26	333.16	272.41	61.77	305.62	229.27	58.91	428.73	317.04		380.32	417.23
Female	4	165.5	195.49	263.2	271.4	150.74	190.4	68.2	62.68		56.21	51.43
Female	4	391.42	385.41	417.31	431.3	303.26	453.43																			35.43	87.06		36.34	64.91		38.21	94.11		38.76	83.95
Female	4	252.62	249.61	248.02	237.47	283.86	266.87							136.59	88.69	77.23	114.31	91.13	67.74	118.42	97.97	75.21	133.95	99.16	70.81	138.75	205.73	66.82	138.91	91.62	51.41	251.72	325.12		260.1	224.81
Female	4	283.61	202.4	284.42	318.57	332.42	359.24	76.05	101.44	47.88	68.32	108.72	42.59	65.86	128.52	36.52	78.07	98.52	46.12	282.93	233.96	45.56	266.18	215.41	54.84	347.15	298.81	60.55	344.64	279.36	71.49
Female	4	421.2	410.15	454.72	429.01	402.62	390.11							345.28	267.7	123.81	356.3	184.65	141.94	528.11	305.3	116.83	364.34	186.9	137.87	593.59	393.56	88.95	386.17	237.78	156.33	561.65			445.78
Female	4	303.17	334.7	334.55	323.25	326.87	304.56	55.99	65.16	54.49	47.9	75.71	70.48	208.36	169.08	91.97	234.7	171.49	104.07	180.82	174.55	81.79	227.95	190.11	106.64	272.59	275.79	79.17	311.52	221.32	85.05	409.05	391.05		508.55	325.64
Female	4	357.18	351.48	394.34	407.18	421.47	393.05							235.4	171.11	85.98	182.3	180.84	86.54	286.38	149.06	76.85	301.88	189.96	80.78	419.94	150.66	66.06	436.15	319.86	69.67	402.71	241.07		434.1	396.16
Female	4	256.35	339.28	358.23	333.4	341.36	396.58	73.41	92.43	116.49	62.56	86.19	102.95	252.21	180.68	108.94	278.34	184.25	113.59	322.86	178.96	62.64	278.59	203.43	70.49	247.07	164.55	47.07	252.14	201.58	52.82	239.62	224.84		332.93	255.37
Female	4	341.67	377.47	399.49	358.77	366.36	270.72	57.55	74.85		62.43	77.54		73.73	100.45	43.94	90.46	106.03	61.43	362.01	272.34	57.86	334.49	311.71	65.9	433.38	284.91	53.74	401.15	349.76	56.01	453.36			520.45
Female	4	448.96	463.26	331.3	485.34	530.22	496.19							347.53	155.01	91.27	377.62	155.17	116.2	509.28	203.33	91.93	578.93	199.09	99.06	575.62	230.86	91.39	585.28	273.04	100.69	551.46	334.73	58.26	525.12	298.26	63.59
Female	4	246.16	133.38	302.5	288.85	282.52	265.1	62.24	73.49		71.08	66.35		64.57	69.64		68.79	76.08		182.11	129.95	84.38	164.95	127.03	103.31	185.59	175.94	75.28	206.46	106.09	76.67	215.57	215.38		220.55	204.85
Female	4	228.5	362.14	433.36	408.46	392.59	320.02	105	129.24		112.36	159.3		98.44	134.5	148.28	139.55	163.55	108.1
Male	4	396.53	419.31	412.29	202.66	385.14	416.93													93.94	193.08	37.41	102.81	133.86	42.86	41.8	97.85	40.49	68.99	98.19	35.33
Female	4	379.77	369.01	383.51	315.47	246.51	373.97	236.87	164.02	59.39	236.72	162	56.57	253.48	151.05	78.25	294.69	190.56	90.06	266.88	259.95	72.65	263.13	181.77	78.69
Female	4	352.66	346.74	361.87	360.18	341.85	370.6																			17.76	18.59		19.74	27.1		20.3	22.29		24.06	29.94
Female	4	481.34	445.58	457.74	459.1	442.93	478.39							53.03	78.77	42.81	55.75	82.97	40.11	71.75	97.6	49.15	74.36	95.25	39.71	76.27	104.13	42.95	75.57	84.68	40.51
Female	4	373.15	317.88	349.45	202.44	354.23	384.52													74.34	76.74	53	105.59	76.29	58.13	104.32	67.56	37.73	98.34	67.11	44.65
Male	4	237.97	189.46	243.99	289.06	316.91	282.31	21.28	20.19		22.75	22.9		20.91	25.74	38.63	27.82	23.76	76.86
Female	4	427.2	429.84	437.07	385.03	444.63	429.6							155.66	180.89	97.64	155.15	212.1	138.75	252.84	190.2	103.66	264.47	176.61	107.15	259.83	119.61	83.92	257.75	123.11	96.93	250.05	128.53		249.24	131.91
Female	4	285.51	443.46	376.59	347.65	306.65	285.69	149.36	157.82		97.58	117.03		170.24	129.82		96.34	106.43		143.94	147.02		100.23	125.36		419.66	451.54	67.29	445.23	243.47	94.78	475.75	584.22		465.74	297.42
Female	4	325.68	392.21	417.49	367.15	341.15	397.14	80.73	89.57		59.94	90.26
Female	4	205.64	320.84	387.33	345.65	325.99	345.5	46.3	81.1		63.56	108.66		313.35	342.75	87.45	317.15	307.12	94.55	344.87	281.84	79.83	324.58	240.61	103.04	311.92	330.92	64.04	296.65	339.79	70.37	388.53	308.63		434.56	343.11
Female	1	323.64	333.55	324.83	279.23	310.39	353.32							165	116.32	48.54	162.49	96.28	56.55	184.22	82.35	39.25	154.28	102.86	52.55	182.71	136.55	38.88	144.02	125.84	36.2	216.11	207.13	33.5	185.89	148.92	42.59
Male	1	239.01	291.4	312.05	286.53	268.54	271.65							154.5	132.08	90.22	149.22	124.63	95.99	118.19	145.11	93.98	146.5	111.82	80.58	106.14	148.69	60.16	105.48	115.39	66.71	161.88	184.91	73.34	168.45	152.72	103.51
Female	1	302.39	269.44	280.97	276.02	309.52	277.15	181.16	125	71.06	217.97	136.6	74.25	182.68	188.53	84.78	215.84	164.71	96.61
Female	1	263.23	305.08	273.51	243.75	228.58	226.17	301.91	170.36	151.57	351.95	191.17	115.01	232.27	187.47	128.11	445.22	234.72	114.26	252.91	305.87	113.88	417.09	226.93	94.5	425.66	423.57	98.97	425.27	365.99	91.95	567.57	501.53		568.77	329.56
Male	1	217.58	209.39	217.4	198.92	197.58	167.37							207.29	134.45	102.61	247.77	134.97	83.47	197.62	111.27	81.74	195.54	131.51	112.47	307.5	166.37	81.82	336.89	149.27	83	319.09	283.38		317.01	298.41
Male	1	319.8	350.68	343.7	327.28	309.28	313.29							342.07	231.02	149.15	326.7	245.12	138.69	232.67	180.35	113.58	298.73	172.69	129.99	281.16	143.29	82.83	282.95	160.78	87.13	345.1	167.82		396.87	194.66
Female	1	280.99	313.11	352.65	297.52	252.07	223.13							183.12	172.11	96.77	231.82	173.94	103.56	151.4	162.1	86.04	187.98	152.41	104.75	277.04	210.66	61.06	279.85	201.02	79.16	373.94	324.18	59.03	380.46	295.88	77.39
Male	1	279.56	236.6	310.74	307.51	335.18	348.27	47.55	63.26	32.64	58.25	59.07	32.68	53.29	70.83	34.08	57.11	64.58	40.99
Female	1	210.15	242.65	303.94	281.43	241.29	181.87							198.48	166.33	102.93	176.52	182.33	100.84	214.89	169.77	99.04	227.22	182.57	91.84	230.1	163.47	83.93	236.18	145.32	90.99	357.96	193.71		418.56	187.03
Female	1	238.43	251.02	299.32	269.41	271.22	289.59							38.54	136.14	63.45	109.42	68.67	48	87.91	109.9	57.1	144.22	100.9	48.23	222.18	108.63	55.46	232.64	202.07	67.48	233.2	168.18		252.19	205.77
Male	1	291.52	299.99	281.73	278.83	248.25	326.87																			266.4	188.85	35.09	241.67	218.95	43.6	295.84	160.15	34.23	251.4	151.6	37.1
Male	1	273.38	257.39	267.14	234.55	265.54	313.5	375.24	282.79		332.08	256.35		319.03	270.25	234.96	423.38	232.77	196.92	267.73	193.51	108.54	352.82	267.15	115.67	458.67	292.05	149.71	401.67	257.22	100.37	507.55			413.22
Male	1	194.38	227.76	237.97	223.59	237.14	270.4							134.09	49.51	51.85	109.51	56.68	52.41	162.8	52.92	53.63	158.03	61.57	55.59	107.36	53.99	44.77	155.24	53.69	44.44	124.17	57.27		128.85	62.77
Female	1	286.22	257.4	269.08	230.21	259.55	288.62							117.24	75.1	60.98	149.77	67.09	58.1	139.04	84.25	54.4	196.96	64.27	59.19	189.78	128.37	46.17	183.53	54.82	51.39	268.43	87.51		213.5	89.11
Male	1	209.24	248.79	246.99	243.57	227.35	223.74							130.17	75.35	69.49	138.25	86.55	69.57	227.3	99.35	53.1	224.97	117.01	69.77	177.07	87.59	50.41	195.53	120.57	58.99	210.08	111.81		226.87	165.64
Male	1	235.33	226.52	237.66	225.32	248.25	246.93							179.42	149.81	111.92	184.41	136.11	101.02	190.35	135.02	73.89	217.91	140.29	78.43	170.86	108.11	58.61	182.68	95.97	67.19	354.61			309.84
Female	1	247	241.84	257.11	256.81	221.86	240.98	155.51	150.72	114.49	189.01	162.33	99.48	147.28	138.37	100.2	185.69	158.61	99.79	163.6	144.89	101.06	134.41	153.13	90.89	161.37	142.28	71.4	136.76	204.1	93.03	232.29	357.69		296.01	314.14
Male	1	204.89	249.1	255.96	220.92	209.3	215.6							193.57	176.76	119.83	181.34	168.2	82.54	170.89	210.64	99.76	174.14	179.51	82.09	274.41	177.41	80.55	204.73	164.04	84.02	354.8	348.98		282.24	233.23
Female	1	240.89	229.64	225.37	189.6	218.89	238.97	104.08	49.19	53.83	139.4	65.08	62.57	151.16	73	49.56	165.5	82.14	75.52	191.81	140.13	54.51	217.94	73.93	70.38	239.83	140.82	47.04	187.48	113.66	48.81	265.49	147.54		316.65	151.63
Male	1	307.89	271.2	278.25	200.67	282.93	316.68							158.09	113.6	93.91	181.47	83.04	97.07	176	140.05	87.11	226.1	121.94	102.16	243.11	131.96	56.57	310.14	171.53	68.81	276.9	204.27	55.3	321.28	189.18	68.66
Female	1	268.78	335.9	290.01	293.31	248.35	266.71							221.93	135.46	81.31	243.87	141.67	70.73	182.33	119.36	88.27	219.32	132.23	80.98	231.33	110.92	58.48	263.52	97.74	60.58	357.75	151.95		346.26	220.47
Female	1	245.63	320.6	338.3	364.02	362.03	363.68	84.16	99.54		88.19	103.55
Female	1	410.98	353.17	322.82	295.41	315.26	278.74	294.4	188.77	122.35	169.86	228.71	109.79	246.43	168.19	123.74	274.57	183.01	99.71	259.6	141.69	97.12	238.53	224.19	87.15	416.6	228.11	85.65	366.53	415.61	71.25	342.47	231.47		354.21	331.16
Male	1	256.28	238.97	199.81	221	221.6	253.72							403.94	150.91	106.73	334.04	217.55	96.48	238.42	327.65	79.84	211.85	160.22	97.96	364.43	359.3	81.71	481.22	234.94	81.77	446.59			623.63
Female	1	359.26	340.88	307.82	276.25	289.7	291.35							189.44	89.86	51.61	198.92	99.37	100.21	233	110.36	59.66	257.11	114.05	77.84	227.64	133.46	44.95	211.36	155.98	55.11	294.5	124.24	49.13	185.67	136.69	49.46
Male	1	270.09	264.83	264.34	265.95	303.19	279.77							62.08	71.14	49.89	66.97	76.32	55.27	81.12	70.73	60.46	75.7	68.15	53.67	91.55	93.14	52.34	108.56	56.96	57.81	135.74	201.72		130.85	107.52
Male	1	313.95	318.13	348.58	354.66	369.1	378.85	279.3	241.62	84.18	263.13	231.2	105.56	339.39	198.17	87.6	375.97	249.59	78.85	385.22	165.28	81.04	409.61	182.22	76.39	366.38	276.75	68.58	378.11	281.05	70.34	427.66	375.14		509.65	492.33
Female	1	209.12	240.2	270.76	225.57	216.4	206.86	251.52	76.74	41.68	212	87.38	82.4	209.29	94.56	59.57	193.63	92.79	46.29	257.3	133.75	49.48	187.76	122.17	59.67	261.81	144.26	58.04	248.7	169.64	58.7	191.27	197.19		193.32	147.73
Male	1	180.57	186.75	183.38	188.85	169.27	165.11													62.58	54.26	44.08	106.96	62.4	41.66	85.66	78.89	44.34	122.29	109.98	59.52	146.15			216.29
Female	1	293.94	346.14	334.78	271.11	287.43	308.21	97.85	57.84	60.08	95.63	58.45	69.23	141.46	59.13	71.57	130.94	76.08	64.54	210.24	70.2	59.42	148.06	55.08	52.36	207.45	143.96	73.42	211.82	132.54	67.45	229.4	118.64		203.11	155
Male	1	246.19	257.57	262.38	172.7	205.53	260.44													85.07	63.95	43.22	64	58.8	39.29	103.7	137.63	41.82	90.48	142.81	38.84	149.04			106.76
Male	1	240.63	238.15	290.37	245.97	206.91	331.39							71.25	58.14	41.3	133.73	62.5	45.63	134.83	72.84	38.9	138.62	111.59	44.24	184.28	144.06	61.41	157.01	110.13	45.11	168.2	65.51		166.26	110.23
Male	1	259.25	315.49	280.56	273.75	269.26	301.15							253.45	211.27	115.92	240.95	169.07	126.21	215.19	154.43	108.91	205.84	202.05	99.04	260.46	200.76	98.31	224.82	203.55	82.63	219.06	183.33		316.42	213.15
Female	1	302.57	335.26	333.39	330.38	371.23	408.66							145.39	58.22	57.03	132.47	106.09	54.96	142.21	110.48	71.2	132.17	86.28	51.13	166.91	121.79	43.97	191.64	207.42	41.64	215.48	153.7		241.98	148.08
Male	1	256.45	287.82	332.9	265.49	282.45	309.7	201.08	139.06	66.2	142.4	141.77	94.57	366.54	133.81	65.33	365.97	157.39	99.43	328.67	119.13	44.47	328.67	124.21	62.08	203.92	122.61	47.72	266.09	125.9	65.06	427.04	330.41		319.35	305.34
Female	1	225.27	231.53	227.6	201.44	229.51	212													152.02	103.24	71.34	158.7	99.88	68.89	237.69	93.82	71.43	214.01	117.36	84.55	327.32	168.92		360.16	178.39
Male	1	265.95	288.82	328.22	267	266.09	301.37													101.04	39.38	43.73	72.57	54.95	34.66	60.43	64	46.15	65.69	71.63	75.85	143.21	63.12		123.6	74.46
Male	1	255.02	258.16	265.38	250.28	245.68	264.61							164.65	143.49	85.46	225.14	172.96	52.38	219.87	120.51	62.26	263.14	122.95	46.92	182.23	186.33	45.81	281.46	139.26	38.42	281.26	205.52		385.7	167.23
Male	1	246.01	260.75	285.13	244.65	223.74	258.99	285.47	177.16	101.38	357.52	243.95	105.92	343.95	225.55	84.6	331.69	200.95	99.86	473.47	221.53	78.82	484.2	209.45	72.34	412.03	183.91	62.15	442.62	200.41	64.79
Male	1	300.93	283.59	298.53	295.74	271.36	299.82	174.8	157.16	104.09	186.06	207.29	79.27	279.4	185.83	85.39	221.04	183.34	93.92	186.38	155.96	71.62	279.35	171.32	74.69	332.58	176.47		582.17	191.46
Female	1	276.01	265.46	294.63	281.91	271.33	228.21	144.91	124.54	75.87	146.88	106.77	76.24	258.63	189.09	111.19	364.95	190	117.48	299.33	135.86	92.59	338.24	197.79	116.05	294.41	182.32	73.31	293.62	198.95	77.7	394.12	265.43		402.32	243.2
Male	1	187	178.01	164.9	157.54	162.68	159.16							221.17	189.71	85.34	220.44	218.18	91.67	200.09	156.9	65.48	210.35	178.48	88.04	198.29	138.67	70.72	266.64	134.96	73.77	200.17			178.86
Male	1	255.48	234.24	181.42	270.98	263.99	289.64	78.62	80.84	35.38	81.57	76.36	34.82	73.04	71.91	32.16	81.11	69.22	29.28	72.28	77.5	32.09	66.74	55.34	30.44
Male	1	234.82	246.56	246.16	272.81	285.89	259.5	172.45	73.34		157	95.05		114.08	131.99		140.56	133.96		214.65	108.49		215.98	115.08
Male	2	279.28	324.02	357.58	278.17	254.11	231.23	239.45	175.24		325.63	197.51		263.99	165.98	105.35	449.7	168.03	164.26	303.1	180.41	82.72	429.65	241.52	151.7	480.85	221.29	87.1	332.11	275.7	150.81	589.61	357.53		398.96	334.98
Female	2	337.55	346.54	397.48	409.76	362.52	350.4	141.84	180.95		182.58	154.01		159.05	158.68		144.45	177.78
Female	2	245.64	255.38	260.03	274.63	279.74	297.72							103.26	41.35		95.1	54.43		77.77	71.6		111.64	78.95		84.14	53.79		160	81.6
Female	2	276.56	310.53	410.58	321.63	301.47	314.54							288.35	198.57	131.61	379.03	200.82	142.38	349.75	318.23	123.91	447.43	317.66	120.78	445.98	359.89	93.99	336.56	275.84	101.58	388.79	399.46		276.68	329.51
Female	2	278.22	369.67	330.18	407.94	395.6	392.17	54.51	76.86		58.81	63.13		334.73	173.71	60.32	341.71	188.43	71.96	355.7	202.93	64.26	311.55	160.15	47.13	371.04	208.73	42.84	282.81	194.84	40.21	384.73	226.36		312.19	145.1
Female	2	320.18	361.19	381.04	365.87	327.04	326.35							204.88	181.42	97.6	320.59	164.04	94.81	359.72	179.06	99.93	431.99	161.23	93.65	393.23	201.91	102.26	346.56	187.11	83.07	474.45	324.3		394.87	248.39
Male	2	274.49	205.28	232.93	230.65	235.71	268.99	180.57	125.89	74.56	131.09	153.8	96.04	184.03	125.56	97.84	117.94	152.39	113.62	137.11	158.65	69.48	98.3	152.11	65.02	106.02	174.62	37.58	108.85	175.75	42.98
Male	2	309.48	84.35	331.54	348	348.75	341.66	65.21	95.84	61.29	66.95	84.69	52.36	95	93.81	76.47	84.84	87.29	76.07	496.07	310.99	96.71	410.47	264.18	128.34	431.98	238.82	113.34	420.5	229.78	109.38	418.77	283.39		601.19	258.99
Female	2	334.98	354.2	364.63	366.7	323.84	322.85																			380.45	159.5	70.17	415.55	248.1	81.03	298.88	191.25		293.94	192.63
Female	2	429.3	459.07	474.98	397.22	348.1	366.52	382.03	216.76	142.81	303.95	161.71	113.54	270.69	200.81	130.09	275.66	162.87	135.11	404.98	180.08	126.94	310.15	225.39	115.86	380.74	316.86	91.31	455.58	358.57	84.41
Female	2	397.17	438.48	427.17	377.23	337.85	385.73							178.93	176.68	101.41	248.97	218.91	130.75	208.09	128.27	63.43	197.8	157.72	79.42	275.95	259.41	59.39	230.3	189.32	79.5	431.46	355.75		304.99	324.12
Female	2	277.84	282.09	273.14	265.2	255.93	275.54							198.84	228.96	103.27	168.23	125.96	99.3	260.35	194.02	80.55	160.05	174.77	77.78	350.57	172	82.07	332.54	184.98	84.82	258	204.14		430.17	265.04
Female	2	225.33	304.21	322.53	322.2	320.02	377.95	58.86	83.53	54.95	62.23	72.43	48.16	206.42	141.29	121.38	219.24	142.56	61.56	225.89	117.39	49.54	241.98	111.02	44.91	213.25	129.07	46.59	317.76	122.16	42.38	305.85	247.87		309.83	148.68
Female	2	422.78	463.07	453.52	418.76	409.49	404.68							335.44	259.9	96.1	409.68	217.44	104.17	409.37	215.84	106.19	338.82	221.83	124.58	403.64	208.52	85.63	428.03	196.97	79.83	418.6	253.1		435.68	247.8
Female	2	370.18	383.09	383.54	362.91	380.69	375.7	293.28	129.9		284.94	136.58		328.66	204.53	115.84	327.57	136.26	106.29	498.86	196.5	126.96	420.57	146.34	96.6	498.89	185.17	95.13	490.25	227.84	90.89
Male	2	303.09	371.49	403.46	324.08	285.68	340.93							261.93	172.17	98.1	215.8	197.03	94.38	208.3	138.84	87.03	281.94	243.42	93.73	215.29	155.91	86.3	315.2	326.08	93.38	286.73	272.48		468.16	325.82
Female	2	352.04	366.7	371.83	351.54	367.42	396.24							203.22	195.5	129.61	200.11	239.69	141.18	152.68	146.31	115.48	160.04	192.52	86.53	313.64	144.58	84.3	193.64	174.25	76.63	377.73	260.86		308.32	109.24
Female	2	320.58	352.05	362.43	352.86	371.19	402.13	87.02	85.5		106.63	108.13		142.09	156.89	98.75	202.55	185.41	114.04	117.13	139.06	70.51	187.27	157.33	71.79	115.33	116.43	54.15	176.48	149.28	48.88	207.75	176.63	49.63	219.4	237.51	47.54
Female	2	343.29	305.84	323.57	333.24	317.26	321.89	52.21	53.97		58.17	64.94														181	117.29	48.14	160.81	174.62	46.21	232.25	138.5		164.13	195.86
Male	2	222.9	240.12	269.11	271.74	266.8	256.23							116.4	119.31	76.53	119.42	123.16	91.39	114.68	110.83	82.52	148.66	94.42	70.42	119.46	133.72	76.95	132.61	97.93	67.74	144.45	158.34		164.05	210.83
Female	2	310.17	299.11	311.32	303.42	315.8	295.54													138.15	140	64.08	120.43	137.07	67	175.6	183.91	45.9	190.36	224.31	49.43	249.21	219.72	45.3	275.47	231	47.1
Female	2	380.42	423.57	393.53	385.71	396.49	440.21	197.89	167.3	113.7	258.87	136.7	112.75	217.96	151.09	91.7	270.45	127.31	80.54	442.64	216.33	111.62	447.17	125.84	85.62	368.66	267.81	65.8	288.43	164.99	101.29
Female	2	358.12	344.87	363.96	327.09	294.55	265.99							322.49	211.56	89.68	340.16	166.7	105.13	374.52	176.89	92.21	352.07	207.62	110.18	496.25	259.23	65.14	420.48	215.75	73.8	634.79	464.16	76.7	475.47	486.9	99.97
Male	2	238.17	268.83	319.43	277.33	276.71	263.18	76.4	110.84	84.09	83.25	89.76	162.41							336.24	118.37	73.92	346.71	127.18	197.52	312.16	95.13	72.37	416.85	104.73	97.76	427.25	151.66		429.5	136.59
Female	2	457.41	426.85	405.19	365.83	381.54	375.09	166.93	107.35	131.66	217.59	111.52	172.78	225.25	124.43	114.71	280.78	135.83	107.53	167.66	151.96	82.83	203.79	125.26	75.6	225.04	135.49	72.82	229.76	115.98	69.75	388.23	223.55		436.7	251.13
Female	2	340.64	341.69	363.25	340.39	296.88	315.7	181.28	148.07	97.2	172.62	130.56	96.71	240.07	264.5	107.09	236.54	173.26	118.31	385.91	340.22	125.39	227.76	284.08	110.18	537.48	380.03	87.05	329.56	334.58	88.97	618.44	321.2		64.23	36.3
Female	2	375.7	358.84	344	352.2	373.35	351.4	158.77	133.05	76.93	222.45	148.42	92.24	95.46	122.12	48.15	155.87	129.68	63.47	192.87	176.89	46.11	175.68	120.57	55.16	234.07	85.92	50.63	248.93	86.57	44.33	280.09	118.09		263.8	109.27
Male	2	217.9	209.56	217.41	251.84	253.92	253.62							85.24	89.21	33.44	65.06	67.69	39.44	75.26	61.03	32.25	65.36	58.77	35.27
Female	2	294.18	307.72	292.99	313.94	289.3	317.86							178.47	132.16	62.04	183.15	169.35	75.77	156.89	135.25	58.74	150.72	243.36	74.29	198.8	130.82	54.93	318.08	389.74	54.74	295.48	195.49		396.38	323.95
Female	2	402.51	496.54	523.05	456.08	378.17	380.48	94.67	93.71		105.41	87.3		335.79	258.34	134.26	351.4	293.13	127.92	313.18	298.3	137.6	430.48	284.75	114.97	434.92	413.35	87.72	461.66	377.82	97.75
Female	2	375.77	383.96	385.54	386.33	413.09	394.47							266.5	150.35	67.32	318.63	141.55	74.26	324.32	164.71	69.72	332.11	152.79	61.2	304.3	190.63	52.19	340.79	152.89	48.67	347.88	398.07		286.65	274.09
Female	2	302.67	252.4	247.48	251.1	260.82	258.93	177.17	129.5	66.22	225.09	103.13	86.96	230.89	139.51	54.24	211.91	164.84	69.74	314.4	136.65	41.53	266.25	172.85	47.73	416.23	175.46	57.05	420.24	207.72	51.16	485.8	182.72		468.5	287.34
Female	2	338.05	358.8	352.65	349.76	350.97	336.03	203.86	205.55	96.37	205.93	203.38	84.79	187.46	188.85	77.28	212.07	154.6	66.26	288.38	175.44	64.22	216.75	151.33	68.77	324.76	245.77	71.58	322.24	196	66.06	242.2	216.29		293.77	163.35
Female	2	170.49	193.12	172.4	180.04	187.39	181.11
Female	2	403.01	348.38	269.64	298.62	369.49	540.32	109.72	103.63	92.69	133.97	137.88	125.67	233.18	151.52	93.72	344.9	277.29	117.38	92.32	108.28	74.89	139.53	130.5	103.08	468.26	309.77	149.59	565.04	337.84	298.7	463			543.44
Male	2	237.33	265.69	278.84	272.28	245.68	277.29													156.98	110.74	67.02	190.11	120.9	60.91	254.98	129.49	60.75	211.41	129.05	57.15	368.34	150.85		482.27	202.4
Male	2	358.82	346.38	333.01	290.23	291.97	306.72							209.25	168.18	100	196.66	228.43	108.87	124.85	197.19	65.86	288.63	157.63	79.86	159.09	138.8	69.45	311.88	163.92	87.25	169.98	340.91		362.03	286.73
Female	2	433.8	420.05	440.43	400.74	451.25	418.22							312.8	348.27	106.05	374.48	443.67	112.66	280.43	252.21	89.81	327.61	361.64	90.41	443.39	239.37	75.39	403.4	270.49	73.35	336.86	262.15	60.17	350.43	261.81	53.75
Female	2	441.39	493.69	484.28	424.24	430.01	433.57	354.75	299.33	200.78	348.43	306.56	189.67	370.78	274.49	157.43	291.34	243.82	146.53	374.89	164.05	155.79	241.87	180.05	138.84	404.25	175.93	100.33	372.33	171.86	112.39	463.79	275.69		427.17	389.79
Male	2	160.52	275.82	159.16	222.82	249.28	239.12							37.44	32.96	34.92	40.29	38.3	29.67	30.33	37.7	35.76	42.16	39.27	34.67
Female	2	267.85	304.4	312.9	290.87	287.39	333.68							309.36	145.23	96.61	321.44	119.57	111.61	307.45	135.38	98.43	250.72	125.39	70.74	347.01	184.31	83.47	255.07	170.56	79.12	316.95	199.22		315.81	208.86
Female	2	378.42	430.9	382.4	303.26	297.92	298.76	169.1	66.69	47.36	192.92	75.06	134.8	181.07	75.13	71.33	189.74	95.12	72.91	244.34	97.01	78.13	220.95	84.14	88.65	237.1	106.66	66.81	251.34	99.08	75.01	316.37	172.32		296.85	82.99
Female	2	373.6	408.16	396.89	355.9	414.35	513.66							295.35	207.2	115.49	262.13	177.59	111.52	202.56	235.23	85.08	217.31	174.07	88	319.84	293.57	90.34	239.68	246.16	82.5
Male	2	283.85	280.68	271.76	295.56	266.24	241.85							137.04	71.27	46	185.04	83.19	65.63	196.49	67.96	53.22	224.09	89	49.06	314.48	103.15	59.61	176.38	103.48	57.3	320.15	107.07	53.16	256.16	117.76	49.3
Female	2	229.52	197.94	269.64	258.65	246.82	240.92							128.53	91.83	131.48	121.36	115.36	93.61	120.11	80.34	116.72	174.25	119.47	80.82	212.65	142.13	95.17	217.33	162.49	69.27	263.7	222.13	68.49	260.77	180.93	78.31
Male	2	232.48	217.72	239.27	224.27	240.36	229.33	40.77	36.31		41.09	42.43
Male	2	270.4	301.02	292.88	283.85	285.4	306.42	63.33	54.21	59.96	61.52	51.84	45.88	80.94	56.45	54.86	64.15	59.14	46.75	98.67	63.67	57.92	75.64	77.74	44.59	240.92	106.85	51.73	183.24	92.51	49.21	262.75	188.3		309.11	79.62
Female	2	279.01	312.52	317.03	287.21	270.15	266.42							286.22	196.77	145.24	230.12	207.09	142.2	216.51	158.96	118.38	142.56	153.28	119.36	152.58	179.62	82.78	115.19	203.31	91.8	308.06	209.75	100.32	321.57	371.5	95.89
Male	2	317.11	343.42	385.66	432.77	346.14	337.51							224.16	220.17	133.36	226.46	201.07	119.46	201.5	190.6	112.37	219	233.51	121.57	277.22	163.04	102.19	234.27	146.87	98.15	317.59	160.15		403.58	149.91
Female	2	325.64	367.75	371.87	341.57	280.91	319.41													207.14	209.84	91.17	226	155.88	97.33	229.48	143.9	83.83	294.43	151.84	92.83	403.81	236.29	82.99	426.35	288.56	134.3
Male	2	271.33	283.95	279.76	239.69	217.1	221.82							87.8	63.3	63.26	95.34	77.98	72.41	105.63	62.02	65.26	162.23	90.37	89.07	126.05	105.79	43.04	133.74	119.71	51.25	131.85	107.36		173.62	99.95
Male	2	221.17	216.64	217.63	197.7	180.45	167.19	91.56			101.27			100.92	59.07		86.11	89.5		107.13	68.98	33.34	93.13	80.75
Female	2	306.84	354.33	378	324.27	336.35	224.75													401.71	175.35	90.56	442.8	209.17	153.36	468.04	192.76	92.6	479.41	387.44	110.64	487.9	452.55		536.69	491.69
Female	2	338.21	336.27	343.18	355.77	322.77	294.47																									71.3	71.69		66.02	72.03
Female	2	284.87	316.61	316.26	290.35	299.5	298.61							185.96	156.63	78.84	235.37	148.09	91.04							343.27	124.79	80.43	397.53	144.92	79.51	304	182.57		315.58	159.1
Male	2	269.45	283.57	298.97	294.16	294.4	289.24													67.99	46.03	51.06	70.48	54.89	53.36	65	60.68	45.4	105.69	85.93	43.35	86.12	83.94		97.66	94.36
Female	2	379.75	371.83	383.51	373.45	378.99	381.07													118.07	93.4	59.23	169.32	71.38	62.13	157.69	85.35	56.65	186.24	86.56	41.2	177.47	107.62		188.62	145.79
Male	2	330.12	364.97	312.57	266.13	261.23	269.94	299.11	213.43	101.64	285.46	188.66	96.5	192.38	166.5	93.38	245.61	151.92	118.56	342.72	157.19	95.68	312.77	195.24	116.97	516.08	189.08	116.06	402.86	185.64	119.79	107.36	76.16		59.55	75.03
Male	2	276.11	288.79	288.42	253.91	217.28	182.68							75.78	43.61	36.49	68.8	48.13	38.65	61.92	68.19	50	60.43	60.37	38.67	60.98	70.22	51.75	86.97	78.13	39.51	188.99	113.48		201.25	113.51
Female	2	371.91	409.69	364.41	332.94	309.88	424.78
Female	2	409.17	430.79	447.59	391.84	336.21	337.33							215.27	162.44	101.86	289.11	171.77	86.84	349.81	262.06	128.63	389.84	159.77	110.27	266.6	187.8	60.15	253.35	181.22	82.32	517.5	393.98		375.06	393.37
Female	2	241.05	221.35	220.06	216.79	345.55	244.02	190.82	183.33	75.15	176.83	158.7	123.91	155	174.78	62.64	158.77	127.48	77.72	230.46	156.36	64.7	192.68	119.06	70.49	248.9	117.06	43	195.15	123.93	52.58	269.77	182.94		289.69	137.88
Male	2	229.58	211.64	204	213.85	164.63	260.99
Female	2	249.49	283.69	278.89	272.35	275.43	257.94	145.58	130.06	100.92	149.5	151.15	125.73	167.41	117.46	59.59	171.47	109.4	79.57	196.02	102.66	57.75	133.01	114.3	47.26	229.2	104.54	50.19	254.29	103.23	52.59	259.52	182.42		378.7	143.57
Female	2	295.91	295.6	296.25	302.34	328.9	335							488.55	235.32	180.93	447.33	161.58	144.78	380.14	182.34	152.95	344.58	143.96	130.22	492.42	234.15	99.84	430.9	167.36	90.8	252.67	282.02		317.16	226
Female	2	178.48	192.69	220.28	204.77	198.87	260.45							292.41	224.89	105.69	317.68	260.42	102.13	206.57	209.39	85.58	200.09	259.41	76.22	331.23	168.6	66.01	269.2	211.76	52.46	396.85	258.2	82.65	329.88	229.34	51.82
Male	2	260.86	247.7	267.22	274.61	282.36	312.71							121.5	146.1	70.57	139.37	156.12	77.75	201.49	202.94	88.16	221.29	221.95	102.08	109.79	120.52	95.46	149.85	158.05	96.35	136.54	226.49		160.66	210.68
Female	2	483.69	460.31	493.48	456.85	419.02	383.11	192.22	151.25	95.8	201.73	192.16	131.4	202.41	177.98	135.79	222.66	165.76	111.37	244.83	205.44	116.65	309.96	207.03	124.96	280.56	165.26	131.48	505.74	232.7	113.61	253.59	226.94	83.37	349.73	277.5	110.26
Female	2	330.62	317.48	301.2	281.16	341	418.5	207.1	141.96	72.21	210.89	140.87	51.41	172.2	95.92	65.66	189.64	102.49	62.03	0	0	0	0	0	0	261.81	126.49	44.58	332.27	123.53	49.59	314	152.48	0	356.99	133.93	0
Female	2	271.63	277.26	307.13	334.45	308.46	245.69							161.62	159.44	72.17	214.7	177.75	74.63	178.11	198.11	67.94	167	188.35	85.83	189.18	208.37	73.73	219.66	199.06	80.29
Female	3	279.42	318.53	299.6	297.75	210.61	285.69							78.06	67.31	62.48	138.4	79.95	57.34	144.72	62.82	52.32	121.4	72.03	59.68	221.28	115.23	66.17	267.89	112.47	64.88	266.2	189.63		272.19	177.67
Female	3	264.93	260.93	282.74	289.43	269.48	255.89							89.28	79.93	89.92	90.84	87.11	67.06	85.16	60.55	75	85.13	102.91	78.38	133.77	128.97	53.05	116.37	145.87	66.41	250.5	124.99	53.05	257.69	256.86	79.3
Female	3	434.69	502.76	488.71	451.3	363.4	394.91	325.52	229.92	195	277.86	174.01	96.75	280.63	246.03	155.12	282.51	227.32	144.36	223.55	200.26	183.24	278.62	224.24	168.02	262.93	191.73	109.38	570.58	257.43	159.41	456.37	268.27		595.68	401.41
Male	3	338.5	353.23	320.85	314.36	335.51	410.34	298.11	133.5	87.68	313.09	138.64	91.18	276.45	145.09	65.17	246.77	112.33	68.14	405.7	118.48	56.16	366	94.2	66.95	445.91	212.11	86.99	440.65	147.81	89.7
Male	3	303.73	321.46	310.68	279.05	283.65	300.57							237.37	168.78	75.68	345.06	159.65	93.47	285.75	120.2	65.54	354.79	158.34	68.34	376.87	214.06	75.45	428.85	194.12	95.13	426.59	182.32		334.55	203.25
Female	3	314.17	352.07	350.46	310.31	278.2	315.16							122.39	57.9	55.11	128.7	83.32	60.89	114.59	68.23	59.85	109.99	81.82	53.67	109.19	104.35	43.56	106.51	56.63	47.43	140.2			137.69
Female	3	339.89	402.49	402.55	347.23	310.7	381.82	302.14	163.16	114.94	204.38	193.41	107.26	237.31	191.53	108.01	206.64	182.03	100.87	325.97	178.09	87.2	466.8	260.16	129.08	273.29	154.02	76.13	422.58	227.56	87.74	457.37	202.75		353.07	188.98
Female	3	292.42	346.14	367.15	309.07	272.34	309.02													277.61	184.48	104.77	271.49	250.4	122.24	342.27	193.56	83.34	247.06	259.76	81.04	348.68	225.43		438.82	233.38
Male	3	318.25	338.1	409.33	408.92	354.65	367.08													69.96	51.21	51.81	68.43	73.65	61.34	73.23	46.72	53.37	87.05	62.09	58.66	138.17	76.35		119.39	91.9
Female	3	0	351.4	390.81	376.06	339.99	351.36							314.04	212.07	97.77	305.98	160.44	69.1	364.16	139.06	83.77	369.41	186.86	95.92	359.75	144.32	65.93	485.63	132.65	83.98	504.16	203.21	85.65	435.55	198.4	105.04
Female	3	277.31	332.95	334.63	264.81	288.71	323.53	343.81	276.71	134.92	314.79（不准确）	294.4	113.33	423.63	237.03	123.92	338.45	304.98	141.52	333.57	249.99	98.49	375.23	308.92	133.18	588.09	272.88	85.86	558.04	468.48	124.58
Female	3	306	298.76	267.79	271.25	258.52	266.58							198.85	156.95	110.89	183.64	187.18	108.55	131.13	107.48	64.49	156.75	108.5	62.15	218.96	92.97	49.47	264.09	170.04	50.65	217.35	111.22		226.18	131.3
Female	3	129.93	117.43	123.52	122.39	132.34	125.84							147.74	154.83	65.36	146.02	123.58	56.95	116.77	135.8	51.88	145.88	129.5	51.4	119.92	119.78	45.18	119.15	108.41	39.32	198.64	166.77	48.08	190.07	135.43	50.16
Female	3	266.02	183.445	199.37	233.55	204.13	326.63	0	0	0	0	0	0	0	0	0	0	0	0	0	0	0	0	0	0	0	0	0	0	0	0	0	0	0	0	0	0
Female	3	290.6	255.33	300.83	290.38	375.044	295.96	149.43	115.68	71.96	167.36	160.21	63.8	145.97	102.35	73.71	182.03	137.18	104.48	315.19	164.01	93.05	284.8	176.41	101.18	320.38	377.51	90.05	298.9	279.2	85.21	412.62			361.85
Female	3	336.55	319.07	384.74	399.25	371	379.36	265.49	226.96		354.27	212.04		254.62	224.48	119.47	297.13	219.23	120.74	317.05	172.28	83.08	267.67	193.85	84.09	322.28	242.42	51.34	275.51	177.77	67.75	446.69	315.71		291.55	225.98
Female	3	431.68	390.09	409.58	471.73	469.87	484.57							192.79（咽喉处）	127.74	150.76	222.81	199.09	105.17	240.3	157.94	207.28	293.37	201.92	136.12
Female	3	309.5	363.46	409.85	357.52	417.27	333.57							183.86	187.56	94.02	202.59	207.99	113.13	194.85	159.54	102.44	227.13	157.3	106.36	378.84	167.69	75.74	264.06	131.54	85.93	286.67	277.29		291.05	297.47
Female	3	194.76	364.56	363.24	357.79	332.75	339.53	81.41	84	49.38	106.3	117.98	65.75	259.89	153.75	95.23	213.62	166.81	110.78	255	150.21	97.55	342.72	177.56	111.68	390.56	173.99	62.81	361.4	312.08	76.72	496.03	331.4		557.4	392.21
Female	3	296.8	381.85	336.48	333.13	334.45	352.51	93.09	105.13		93.43	114.85		83.88	76.96	44.61	88.94	83.94	42.15	134.74	151.66	70.69	130.85	133.02	81.79	173.63	113.37	41.26	154.51	114.85	62.07	213.3	193.41		206.18	167.57
Female	4	331.84	367.36	284.16	341.16	365.79	387.03	381	214.86	409.51	411.54	276.18	486.33	83.75	101.41	59.39	82.85	103.95	80.41	50.97	85.16	44.15	53.15	76.12	52.11							527.07	374.93		465.99	315.93
Female	4	394.26	460.65	493.42	491.67	486.54	488.43	44.24	79.63	53.45	64.24	61.64	59.67	61.26	75.68	50.91	66.64	61.68	57.73
Female	4	425.13	388.02	392.72	257.79	386.72	373.14	378.58	181.31	86.53	375.02	202.18	95.45	51.53	74.38	40.46	64.91	71.36	45.12	42.7	76.69		60.16	61.85		399.77	205.21	77.33	292.77	195.73	91.19	381.17	256.99		408.43	359.97
Female	4	182.75	296.17	303.29	313.14	279.26	344.87	91.11	105.79	88.65	82.2	106.96								339.86	250.52	102.73	575.3	240.49	146.94	527.42	199.79	88.12	530.53	264.38	99.36
Female	4	175.17	180.49	237.67	190.76	153.68	198.14																			126	127.64	72.31	119.15	130.22	58.55	124.39	117.14		118.94	119.54
Male	4	354.25	294.52	334.42	353.99	360.54	343.5	247.29	571.91		213.67	502.39
Female	4	323.48	329.25	291.3	307.28	324.59	318.36	147.99	102.59	68.45	150.93	120.33	67.16	117.27	103.46	52.35	119.72	112.25	62.85	135.18	152.21	51.03	176.65	115.75	54.54	235.08	119.46	46.88	237.15	153.37	46.81
Female	4	381.04	377.8	384.43	398.24	389.76	306.58
Female	4	272.66	263.1	268.11	273.6	266.04	274.85	57.01	69.68		54.54	56.97		58.69	71.79	35.58	52.81	53.14	33.99
Female	4	298.67	314.29	366.75	381.83	346.1	307.22	93.66	83.53	61.88	115.8	82.96	40.74	372.41	189.22	99.57	246.62	237.36	92.56	300.93	225.02	76.54	206.4	192.75	80.2	273.1	308.93	58.09	229.92	326.62	55.65	371.64	399.65		407.92	343.2
Female	4	489.03	472.8	473.83	516.27	499	524.88							256.95	211.94	72.89	296.02	221.53	143.46	309.73	280.2	69.46	430.56	238.79	71.51	426.16	327.97	60.08	423.47	368.86	97.24	545.97	354.07		528.1	435.63
Female	4	259.85	351.3	296.13	151.46	371.85	401.53													476.77	357.36	113.72	454.23	315.86	106.57	395.79	244.68	85.68	478.33	275.61	102.87	480.48	364.9		465.93	353.69
Male	4	280.76	225.17	232.76	230.44	256.27	191.63	88.81	72.53	41.02	104.75	71.04	99.8	233.09	135.63	63.99	198.5	132.47	81.66	139.86	115.54	60.94	181.35	108.14	76.73	162.46	106.45	43.96	172.36	95.86	42.65	211.47	165.69		215.78	131.2
Female	4	379.23	341.97	330.71	347.17	385.23	362.07							189.18	132.75	82.32	311.44	125.64	106.16	201.7	108.25	40.13	216.59	117.18	52.21	304.77	206.71	58.45	297.69	172.32	58.01	405.07	342.4		373.02	287.44
Female	4	316.59	365.72	361.08	365.54	374.05	358.39							130.93	121.25	76.78	119.21	110.49	68.2	105.95	99.98	58.38	100	96.97	52.65	156.43	171.35	49.53	106.22	138.93	36.61	236.8	238.76		215.02	247.21
Female	4	191.14	435.42	418.91	327.02	485.27	430.36	64.24	68.36		66.3	62.6		386.46	283.69	156.19	397	285.1	199.59	359.1	286.89	142.24	388.59	297.53	149.16	434.14	349.93	101.88	447.72	294.34	98	555.57	353.63		443.97	352.85
Female	4	304.39	294.85	309.47	351.93	368.22	347.78							140.69	112.07	45.8	165.95	141.83	65.76	158	153.08	64.34	163.73	177.84	68.42	310.53	193.36	51.53	334.94	156.98	554.41	461.03	315.49	63.74	404.51	330.62	60.09
Male	4	221.91	251.74	261.56	262.78	277.54	271.94	71.47	96.64	41.69	78.5	87.05	57.74	67.52	69.35	37.91	57.49	72.3	37.25	150.93	81.59	34.07	130.36	96.13	39.59	160.02	126.55	39.71	184.44	133.45	37.64	271.76	189.19		284.38	216.42
Female	4	181.65	346.18	325.38	349.18	380.67	383.11	50.6	65.57	60.25	50.75	49.02	48.14							198.25	142.9	89.77	190.92	177.56	84.83	173.62	158.04	67.35	229.42	168.36	75.53	274.09	205.21		279.23	230.71
Female	4	484.62	456.45	462.65	488.1	397.13	438.41													61.61	79.87		89.13	97.68		54.71	87.77		78.15	83.96		62.49	81.91		72.18	84.15
Male	4	370.95	404.26	416.4	407.92	214.96	346.43																			29	27.96		33.13	36.78		30.4	31.93		38.6	40.63
Female	4	130.95	104.56	81.52	109.14	122.11	111.62
Female	4	399.03	364.87	553	510.63	503.28	415.52	94.02	127.36	70.99	87.99	116.96	65.99	104.17	115.9	65.94	110.75	121.88	66.67
Male	4	185.19	195.26	424.13	410.87	432.02	375.3	185.55	131.9	184.06	171.46	138.88	236.5	192.91	140.11	166.41	190.15	132.6	192.71
Female	4	384.11	402.52	418.34	418.13	328.4	385.84																			47.55	56.07		58.48	60.97		62.23	59.25		63.95	69.91
Female	4	496.78	256.87	372.07	343.25	320.43	383.18													370.8	353.6	107.16	317.05	297.69	102.01	451.99	293.09	102.69	424.27	284.47	93.58
Female	4	68.79	302.39	306.65	308.16	301.36	343.55
Female	4	294.95	332.01	342.96	360.19	307.78	329.18							74.53	220.4	51.85	68.78	110.78	57.04	92.93	194.75	62.15	69.53	73.52	66.99	164.37	198.99	68.06	201.78	98.82	54.33	231.7	241.97		260.45	99
Female	4	111.64	133.95	127.27	114.42	88.18	122.9	72.74	91.17		67.16	81.96
Female	4	320.65	343.87	363.16	319.61	306.53	390.48							143.3	127.14	75.45	167.46	128.23	62.05	144.45	133.46	53.52	217.4	110.79	51.3	195.35	145.51	58.19	265.86	102.16	46.79	224.74	197.47		315.13	200.61
Female	4	299.28	341.6	317.94	365.62	366.47	353.78							275.6	249.12	84.57	298.19	226.15	80.52	346.06	294.55	79.85	370.08	225.92	81.65	507.59	464.78	67.69	423.28	353.29	71.77	598.31	593.79		553.34	428.77
Female	4	332.16	386	391.22	380.7	395.26	405.03							78.21	67.93	56.41	116.97	71.78	57.83	83.22	75.12	53.16	124.45	142	42.21	177.91	130.69	53.96	218.43	145.01	55.2	281.57	131.23		290.87	140.56
Female	4	306.54	310.78	337.19	356.34	396.32	221.62																									38.15	39.3		53.15	55.25
Female	4	334.33	410.78	435.79	411.18	416.65	396.05	94.77	152.96		114.99	136.8		299.21	158.68	67.08	214.55	144.16	71.98	333.85	209.67	62.53	289.34	147.11	66.79	260.74	155.4	64.94	265.22	285.12	65.29	303.48	249.03	50.25	352.64	255.09	59.15
Female	4	336.68	364.58	376.52	356.54	374.91	399.29	76.09	95.04		75.12	82.66		187.84	173.05	65.97	209.17	167.95	73.09	171.28	160.67	73.41	145.27	225.79	79.75	238.92	143.33	52.12	262.89	178.14	44.22	233.58	191.12		241.41	212.28
Female	4	418.73	474.96	509.3	520.76	476.02	452.63							384.34	190.49	111.72	317.4	174.56	88.65	326.35	224.35	127.26	320.28	218.27	104.51	308.08	194	106.16	373.63	174.07	86.95	450.05	271.63		462.72	216.74
Male	4	275.12	237.73	235.66	314.43	320.72	147.03																									25.64			31.72
Female	4	268.7	350.21	297.22	321.28	325.74	375.94	164.3	165.82		268.98	208.26		193.5	180.4	146.32	317.18	229.04	231.83							275.8	210.42	138.49	385.55	250.42	142.25	382.69	172.25	106.7	355.22	269.88	107.77
Female	4	319.73	376.27	364.92	357.55	338.52	314.54																			141.95	225.44	106.29	159.69	176.16	116.62	261.07	200.34	88.1	249.77	294.44	143.38
Female	4	397.8	301.81	165.46	385.14	325.12	363.22	68	62.08		52.48	80.28		344.96	216.87	126.26	429.44	284.64	221.88	503.56	259.85	98.77	491.86	370.18	194.28	436.11	267.77	94.84	409.05	385.1	112.03	541.72	398.7		573.33	486.22
Female	4	521.63	395.8	377	390.91	348.44	341.65	108.74	79.15	37.79	133.95	109.46	40.71	143.53	100.8	60.91	174.22	115.61	66.17	151.99	95.76	62.83	187	140.75	52.45	203.22	87.32	51.83	210.36	129.62	52.47	170.16	121.09		178.74	111.33
Female	4	276.5	309.34	317.84	327.56	331.78	274.22	242.03			193.19			263.13			281.11			259.79	230.84		304.52	201.81
Female	4	331.7	324.87	344.08	333.8	324	363.22							229.5	159.72	69.42	295.64	187.18	146.83	277.88	140.21	72.37	321.48	142.45	78.35	280.54	161.01	57.6	290.66	149.57	48.78	306.96	211.91		313.3	196.73
Male	4	82.9	336.01	369.48	291.57	325.57	341.18	79.93	91.32		81.9	96.55		298.89	250.32	77.27	266.96	156.84	73.64	328.82	140.3	58.26	337.75	145.62	74.34	287.79	156.31	51.11	321.55	155.02	47.56	348.89	145.66	40.46	334.36	166.51	46.11
Female	4	299.6	390.84	377.31	269.99	219.96	306.97																			147.52	75.78	51.08	119.53	64.59	46.39	81.15	81.52		87.54	69.59
Female	4	246.49	258.59	264.72	253.41	244.8	253.32													273.97	192.88	97.14	251.55	222.92	78.75	222.61	176.57	85.69	224.71	162.1	76.67	271.5			306.42
Female	4	255.65	381.3	429.8	466.59	408.26	446.52	74.11	82.81		72.11	75.46
Female	4	213.59	207.56	221.66	165.28	125.19	54.06							86.23	95.19	63.27	86.31	119.73	59.42	78.75	75.38	64.79	95.16	128.42	62.07	119.42	91.1	68.11	231.45	157.84	71.54	137.49	152.96		183.27	125.06
Female	4	320.41	322.54	342.46	349.36	329.23	331.17	0	0	0	0	0	0	140.52	131.65	77.98	157.39	160.1	53.1	178.65	123.42	62.79	172.55	135.67	51.23	195.37	135.45	39.11	179.18	141.45	44.76	263.67	156.86	0	255.37	140.05	0
Female	4	338.19	384.87	372.7	335.03	370.46	382.95	368.78	202.65		311.25	214.57								416.44	360.97	78.19	420.41	366.65	92.27
Male	4	231.83	227.66	224	221.24	314	166.69	0	0	0	0	0	0	0	0	0	0	0	0	22.89	15.24		22.88	21.64		23.1	24.48		25.73	35.75		31.07	26.53		35.23	46.13
Female	4	370.41	424.22	457.56	500.93	369.53	347.8																			72.1	80.21	39.82	77.59	76.38	37.96	78.85	73.6		71.8	62.6
Female	4	288.61	350.72	370.53	371.35	371.26	353.47	188.44	192.35	99.41	183.32	214.21	85.73	207	186.82	82.78	180.08	170.06	77.81	231.49	199.67	68.99	257.27	142.79	57.98	215.49	132.9	64.64	240.02	150.75	57.85	228.7	247.1	61.24	290.02	274.98	63.33
Female	4	118.98	372.85	341.82	387.29	402.18	368.25	78.2	52.95	59.68	63.99	68.16	84.73
Male	4	287.73	329.21	388.04	231.71	421.81	420.36	100.67	79.33	0	182.69	104.66	0	104.4	54.36	64.12	204.81	98.48	75.18	198.72	93.86	65.67	205.34	189.18	67.05	232.29	199.08	78.81	247.73	213.71	75.55	363.77			308.71
Female	4	280.64	294.91	313.72	296.81	33.1	204.49	50.3	68.56	31.96	50.65	49.41	26.79
Male	4	295.31	321.36	402.26	268.21	357.2	356.8	0	0	0	0	0	0	0	0	0	0	0	0	0	0	0	0	0	0	0	0	0	0	0	0	0	0	0	0	0	0
Female	4	475.63	452.12	471.08	439.74	459.31	491.29							176.07	238.82	75.87	218.97	226.05	106.71	198.7	174.7	71.62	201.08	167.18	71.06	156.06	191.27	57.73	180.27	212.39	51.07	336.59	253.56		302.08	269.47
Female	4	404.67	369.58	366.04	376.69	343.43	437.14	96.78	79.51	0	96.96	88.37	0	110.93	75.91	41.29	77.75	72.3	46.05	0	0	0	0	0	0	0	0	0	0	0	0	0	0	0	0	0	0
Female	4	219.58	384.2	498.53	527.94	541.96	505.15	75.9	103.82	58.87	80.45	85.61	54.59	224.9	175.76	71.52	232.42	189.96	98.85	256.41	179.18	75.62	224.28	213.9	110.75	298.18	253.75	66.29	339.22	307.1	84.37	417.03			360.58
Female	4	363.06	343.29	351.48	337.45	344.1	359.87	62.75	119.45	48.72	84.6	127.51	43.72	295.75	223.36	118.73	361.03	210.7	124.78	314.66	231.7	123.67	312.03	185.97	98.34	368.25	230.75	99.47	320.47	299.63	82.79	552.5	405.04		492.78	388.19
Female	4	294.13	365.94	312.41	323.5	322	305.1	37.95	46.77	55.46	50.3	41.07	57.67	133.74	140.07	67.01	229.38	150.59	63.54	164.94	97.72	64.16	248.06	255.09	65.91	203.83	146.79	76.79	291.78	197.81	92.46	0	0	0	0	0	0
Female	4	315.39	261.52	349.86	358.1	379.83	368.54	61.04	75.79	54.04	72.08	89	38.72	64.64	89.27	45.27	68.67	98.28	42.05	137.71	147.46	60.03	139.91	117.5	56.93	130.71	132.2	44.38	160.2	119.92	40.68	98.6	121.13	48.41	103.05	134.57	40.77
Male	4	215.31	239.9	215.18	227.25	190.55	208.1							140.28	146.16	97.37	187.62	173.89	78.7	148.68	90.94	57.58	143.29	113.76	84.27	105.12	82.38	51.84	123.46	102.24	46.04	141.8	110.25	48.1	166.81	123.97	61.79
Female	4	281.49	486.14	500.78	506.96	397.04	429.93	156.07	167.83	182.21	120.53	131.23	130.6	0	0	0	0	0	0	0	0	0	0	0	0	0	0	0	0	0	0	0	0	0	0	0	0
Female	4	296.91	222.22	315.23	219.35	245.15	299.99	162.4	78.58	63.69	181.7	105.2	48.38	147.21	75.93	64.96	194.07	100.48	50.71	131.89	136.36	69.39	139.7	119.32	68.76	261.81	116.73	42.51	201.86	209.92	40.48	227.11	170.71		314.75	232.81
Female	4	428.28	331.38	397.51	462.09	506.26	476.18	404.22	267.39	78.84	316.78	317.73	60.06	367.47	254.52	104.98	369.38	213.4	82.37	356.29	233.14	74.07	352.75	201.65	76.13	363.77	200.08	56.71	391.37	229.61	73.19	394.39	264.46	0	428.37	339.09	0
Female	4	332.27	506.84	495.81	462.33	379.63	461.21	108.42	125.92	0	91.75	152.94	0	0	0	0	0	0	0	174.21	153.95	92.76	166.25	131.54	89.7	145.09	131.76	62.3	174.82	110.39	71.04	459.25	232.42	56.52	285.58	228.44	73.64
Female	4	337.07	279.83	357.18	446.61	312.13	370.87	78.86	96.57	0	86.65	63.41	0	83.11	90.72	44.94	60.71	61.65	45.49	0	0	0	0	0	0	0	0	0	0	0	0	0	0	0	0	0	0
Female	4	155.56	156.85	158.69	182.88	160.51	138.54													47.7	76.76		48.12	83.36		53.69	83.84		53.62	77.32
Female	4	218.86	220.97	246.98	231.33	222.97	243.66	131.27	75.4	55.16	140.78	68.42	60.96							184.83	93.21	47.24	153.49	95.68	45.54	217.1	93.38	51.71	189.64	125.07	49.08	257.72	100.64		255.79	117.95
Male	4	339.21	275.39	380.07	358.18	293.76	300.03	51.43	82.57		59.24	78.9		74.4	109.25	39.91	74.12	89.29	38.9
